# LymphoML: An interpretable artificial intelligence-based method identifies morphologic features that correlate with lymphoma subtype

**DOI:** 10.1101/2023.03.14.23287143

**Authors:** Vivek Shankar, Xiaoli Yang, Vrishab Krishna, Brent T. Tan, Oscar Silva, Rebecca Rojansky, Andrew Y. Ng, Fabiola Valvert, Edward L. Briercheck, David M. Weinstock, Yasodha Natkunam, Sebastian Fernandez-Pol, Pranav Rajpurkar

## Abstract

Lymphomas vary in terms of clinical behavior, morphology, and response to therapies and thus accurate classification is essential for appropriate management of patients. In this study, using a set of 670 cases of lymphoma obtained from a center in Guatemala City, we propose an interpretable machine learning method, LymphoML, for lymphoma subtyping into eight diagnostic categories. LymphoML sequentially applies steps of (1) object segmentation to extract nuclei, cells, and cytoplasm from hematoxylin and eosin (H&E)-stained tissue microarray (TMA) cores, (2) feature extraction of morphological, textural, and architectural features, and (3) aggregation of per-object features to create patch-level feature vectors for lymphoma classification. LymphoML achieves a diagnostic accuracy of 64.3% (AUROC: 85.9%, specificity: 88.7%, sensitivity: 66.9%) among 8 lymphoma subtypes using only H&E-stained TMA core sections, at a level similar to experienced hematopathologists. We find that the best model’s set of nuclear and cytoplasmic morphological, textural, and architectural features are most discriminative for diffuse large B-cell lymphoma (F1: 78.7%), classic Hodgkin lymphoma (F1 score: 74.5%), and mantle cell lymphoma (F1: 71.0%). Nuclear shape features provide the highest diagnostic yield, with nuclear texture, cytoplasmic, and architectural features providing smaller gains in accuracy. Finally, combining information from the H&E-based model together with the results of a limited set of immunohistochemical (IHC) stains resulted in a similar diagnostic accuracy (accuracy: 85.3%, AUROC: 95.7%, sensitivity: 84.5%, specificity: 93.5%) as with a much larger set of IHC stains (accuracy: 86.1%, AUROC: 96.7%, specificity: 93.2%, sensitivity: 86.0%). Our work suggests a potential way to incorporate machine learning tools into clinical practice to reduce the number of expensive IHC stains while achieving a similar level of diagnostic accuracy.

## Supplementary Table 2 for "LymphoML: An interpretable artificial intelligence-based method identifies morphologic features that correlate with lymphoma subtype"

### Sheet: Sheet1
TMA ID	Case	INCAN Final Diagnosis	Stanford Diagnosis	INCAN/Stanford concordance	2017 WHO Diagnosis	Lymphoma Bin based on 2017 WHO Diagnosis	CD45	CD3	CD20	PAX5	CD10	BCL6	MUM1	BCL2	c-MYC	Ki67 (%)	TdT	EBV ISH	EBV-LMP	HHV-8	CD5	BCL1	SOX11	LEF1	HGAL	LMO2	MNDA	CD43	CD138	CD30	CD15	ALK-1	OCT_2	CD2	TCR-beta	TCR-delta	CD4	FOXP3	CD25	PD-1	CXCL13	CD8	CD56	TIA	Granzyme B	Perforin	H3K27me3	CD21	CD23	CD68	CD163	PDL1	S100
1	E0003 B	Hodkgin Lymphoma	cHL, TCL, THRLBCL	FULL	Classic Hodgkin Lymphoma	HL	1	1	1	1	1	3	3 (dim)	1	2	0	1	3	1	1	1	1	1	3 (dim)	1	1	1	1	1	2	3	1	2	1	1	1	1	1	1	1	1	1	0	1	1	1	3	1	1	1	1	2	1
1	E0004 B	B Follicular Lymphoma, grade III	FL (1-2)	PARTIAL	Follicular lymphoma, grade 1-2	FL	3	1	3	3	3	3	1	3	2	<5%	1	1	1	1	1	1	1	1	3	3	1	1	1	1	1	1	3	1	1	1	1	1	1	1	1	1	0	1	1	1	3	1	1	1	1	1	1
1	E0005 B	Diffuse Large B cell Lymphoma	necrosis, NK/T, DLBCL	FULL	Diffuse large B cell lymphoma, NOS	DLBCL	0	0	3	0	0	1	0	0	0	0	1	1	1	1	1	1	1	1	1	1	0	2	1	1	0	1	2	1	1	1	1	1	1	1	1	1	0	0	1	1	0	1	1	0	1	1	1
1	E0006 B	Diffuse Large B cell Lymphoma	HGBL, DL	FULL	Diffuse large B cell lymphoma, germinal center type	DLBCL	3	1	3	3	1	3	2	3	3	0.1	1	1	1	1	2	1	1	0	0	1	0	1	1	1	1	1	3	1	1	1	1	1	1	1	1	1	0	1	1	1	3	1	1	1	1	2	1
1	E0007 B	Diffuse Large cell Lymphoma	DL	FULL	Diffuse large B cell lymphoma, germinal center type	DLBCL	3	1	3	3	2	3	2	3	2	0.25	1	1	1	1	3	1	1	2	1	1	1	1	1	1	1	1	3	1	1	1	1	1	3	1	1	1	1	1	1	1	3	1	1	1	1	1	1
1	E0008 C	MALT lymphoma	DL	NONE	Diffuse large B cell lymphoma, non-germinal center type	DLBCL	3	1	3	3	1	1	1	3	2	0.5	1	1	1	1	3	1	1	3	1	1	1	3	1	1	1	1	3	1	1	1	1	1	1	1	1	1	1	1	2	1	3	1	1	1	1	3	1
1	E0009 A	Non-typified lymphoma	I	NONE	Diffuse large B cell lymphoma, germinal center type	DLBCL	3	1	3	3	1	3	1	3	2	0.05	1	1	1	1	1	1	1	1	3	3	1	3	1	2	1	1	3	1	1	1	1	1	1	1	1	1	1	1	1	1	3	1	1	1	0	1	1
1	E0010 B		DL	N/A	Diffuse large B cell lymphoma, non-germinal center type	DLBCL	3	1	3	3	1	1	1	3	1	0	1	1	1	1	1	1	1	1	1	1	1	1	1	1	1	1	3	1	1	1	1	1	1	1	1	1	1	1	1	1	1	1	1	1	1	1	1
1	E0011 B	Non-Hodgkin's lymphoma	small plasmcytoid: MZL, LPL	PARTIAL	Follicular lymphoma, grade 1-2	FL	3	1	3	3	3	2	1	3	1	0.05	1	1	1	1	1	1	1	1	1	1	1	1	1	1	1	1	3	1	1	1	1	1	1	1	1	1	1	1	1	1	3	1	1	1	1	1	1
1	E0015 B		DL	N/A	Diffuse large B cell lymphoma, non-germinal center type	DLBCL	3	1	3	3	1	3	3	3	2	0.1	1	1	1	1	3	1	1	3	1	1	1	1	1	1	1	1	3	1	1	1	1	1	3	1	1	1	1	1	1	1	3	1	1	1	1	1	1
1	E0016 B	DLBCL	NK/T	FULL	Diffuse large B cell lymphoma, germinal center type	DLBCL	3	1	3	3	3	3	1	1	2	0	1	3	1	1	1	1	1	2	1	3	1	3	1	1	1	1	3	1	1	1	1	1	1	1	1	1	1	1	1	1	3	1	1	1	1	2	1
1	E0017 B	Large cell Lymphoma	PTCL, ALCL, ATLL	PARTIAL	Peripheral T cell lymphoma, NOS	TCL	3	3	1	1	1	1	1	3	3 (dim)	<5%	1	3	1	1	3	1	1	3	1	1	1	3	1	3 (strong)	1	1	1	3	3	1	3	1	1	1	1	1	1	1	2	1	3	1	1	1	1	1	1
1	E0021 A	Mantle-cell lymphoma	Mantle, FL, MZL	FULL	Mantle cell lymphoma	MCL	3	1	3	3	1	1	1	3	1	0.05	1	1	1	1	3	3	3	1	1	1	1	3 (dim)	1	1	1	1	3	1	1	1	1	1	1	1	1	1	1	1	1	1	3	1	2	1	1	2	1
1	E0023 B	Follicular Lymphoma	FL w/transformation?	PARTIAL	Diffuse large B cell lymphoma, germinal center type	DLBCL	3	1	3	3	3	1	1	3	1	0	1	1	1	1	1	1	1	1	3	1	1	1	1	1	1	1	3	1	1	1	1	1	1	1	1	1	1	1	1	1	1	1	1	1	0	1	1
1	E0024 B	Diffuse B cell Non-Hodgkin Lymphoma	DL	FULL	Diffuse large B cell lymphoma, non-germinal center type	DLBCL	3	1	3	1	1	1	1	0	1	0	1	1	1	1	1	1	1	1	1	1	1	0	1	1	1	1	3	1	1	0	1	1	1	1	1	1	1	1	1	1	1	1	1	0	1	1	1
1	E0025 B	Diffuse Large B cell Lymphoma	DL or HGBCL	FULL	Diffuse large B cell lymphoma, non-germinal center type	DLBCL	3	1	3	3	1	3	3	3	2	0.1	1	1	1	1	1	1	1	3 (dim)	3	3 (dim)	1	3	1	1	1	1	3	1	1	1	1	1	1	1	1	1	1	1	1	1	3	1	1	1	1	2	1
1	E0026 B	Classic mantle-cell lymphoma	Mantle, CLL/SLL, MZL	FULL	Mantle cell lymphoma	MCL	3	1		3	1	1	1	3	2	0.05	1	1	1	1	3	3	3	1	1	1	1	3	1	1	1	1	3	1	1	1	1	1	1	1	1	1	1	1	1	1	3	1	1	0	0	1	1
1	E0027 B	Lymphoproliferative process	DL	NONE	High grade B cell lymphoma with MYC and BCL2 or BCL6 rearrangements	DLBCL	3	1	3	3	3	3	1	1	3	0.75	1	1	1	1	1	1	1	3	3	1	1	1	1	1	1	1	3	1	1	1	1	1	1	1	1	1	1	1	1	1	2	1	1	1	1	1	1
1	E0028 B	Lymphocyte-rich Classic Hodgkin disease	cHL	FULL	Classic Hodgkin Lymphoma	HL	1	1	1	3 (dim)	1	3	3 (dim)	2	3 (dim)	0.5	1	3	2	1	1	1	1	3 (dim)	2	1	1	1	1	3	2	1	2 (dim)	1	1	1	1	1	1	1	1	1	1	1	1	1	3	1	1	1	1	3	1
1	E0029 B	Low grade B cell Lymphoma	histiocytic: NLPHL, Rosai-Dorfman, LP-cHL	NONE	Peripheral T cell lymphoma, NOS	TCL	3	3	1	1	3	1	1	3	0	0.25	1	1	1	1	2 (dim)	1	1	2	2	2	1	2	1	2	1	1	0	2	1	1	2	1	1	1	3	1	1	1	1	1	3	1	3	1	1	1	1
1	E0030 B	Mantle-cell lymphoma	Mantle, CLL/SLL, MZL	FULL	Mantle cell lymphoma	MCL	3	1	3	3	1	1	1	3	1	0.25	1	1	1	1	3	3	1	1	1	1	1	3	1	1	1	1	3 (dim)	1	1	1	1	1	3 (dim)	1	1	1	1	1	1	1	3d	1	2	1	0	1	1
1	E0031 B	Large B cell lymphoma	DL	FULL	Diffuse large B cell lymphoma, non-germinal center type	DLBCL	3	1	3	3	1	3	3	3	2	0.25	1	1	1	1	1	1	1	2	3	3	2	3	1	1	1	1	3	1	1	1	1	1	1	1	1	1	1	2	1	1	3	1	1	1	1	3	1
1	E0032 B	Diffuse Large cell Lymphoma	PBL, DL	FULL	Diffuse large B cell lymphoma, non-germinal center type	DLBCL	3	1	3	3	1	1	3	3	2	N/A	1	1	1	1	1	1	1	3	3	1	1	3	1	1	1	1	3	1	1	1	1	1	3	1	1	1	1	1	1	1	3	1	1	1	1	2	1
1	E0034 C	Non-Hodgkin Lymphoma	FL (1-2)	PARTIAL	Follicular lymphoma, grade 1-2	FL	3	1	3	3	3	2	2	3	2	0.25	1	1	1	1	1	1	1	3 (dim)	3	1	1	1	1	1	1	1	3	1	1	1	1	1	1	1	1	1	1	1	1	1	3	1	1	1	1	1	1
1	E0035 B	Aggressive b cell non-hodgkin lymphoma	large TCL/BCL (cutaneous)	FULL	Diffuse large B cell lymphoma, germinal center type	DLBCL	3	1	3	3	3	3	3	3	2	0.25	1	1	1	1	1	1	1	1	2	3	3	3	1	2	1	1	3	1	1	1	1	2	2	1	2	1	1	1	1	1	3	1	1	1	0	1	1
1	E0036 C	Nasal T/NK-cell lymphoma (indolent)	large TCL/BCL	FULL	NK/T cell lymphoma	NKTCL	2	3	1	1	1	1	3 (dim)	3	2	<5%	1	3	1	1	2	1	1		1	1	2	3	1	3	1	1	2	2	1	1	2	1	1	1	1	2	3 (dim)	1	3	1	3	1	1	1	1	3	1
1	E0037 C	Lymphoid hyperplasia, likely Lymphoma	PTCL, B cell lymphoma	NONE	Diffuse large B cell lymphoma, germinal center type	DLBCL	3		3	3	3	3	1	3	1	0.1	1	1	1	1	1	1	1	1	3	3	1	3	1	1	1	1	3	1	1	1	1	1	1	1	1	1	1	1	1	1	3	1	3	1	0	1	1
1	E0038 B	Diffuse Small B cell Lymphoma	DL	NONE	Diffuse large B cell lymphoma, non-germinal center type	DLBCL	3	1	3	3	0	3	3	0	0	0	1	1	1	1	3	1	1	1	0	1	1	0	1	1	1	1	3	1	1	1	1	1	0	1	1	1	1	1	1	1	3	1	1	1	1	1	1
1	E0041 B	lymphoma intermediate between DLBCL and BL	HGBL, DL	FULL	Diffuse large B cell lymphoma, non-germinal center type	DLBCL	0	1	3	3	0	3	3	1	2	0.75	1	1	1	1	1	1	1	3 (dim)	1	3	1	3 (dim)	1	1	1	1	3	1	1	1	1	1	2	1	1	1	1	1	1	1	3	1	1	1	1	1	1
1	E0042 C	Metastatic adenocarcinoma	DL	NONE	Diffuse large B cell lymphoma, non-germinal center type	DLBCL	0	1	3	3	1	1	1	1	1	0	1	1	1	1	1	1	1	1	1	1	1	1	1	1	1	1	3 (mod)	1	1	1	1	1	1	1	1	1	1	1	1	1	1	1	1	1	0	1	1
1	E0043 A	Follicular hyperplasia/lymphoma	FL, MZL	PARTIAL	Marginal zone lymphoma	MZL	3		3	3	2	1	2	3	2	0.1	1	1	1	1	1	1	1	1	1	1	3	3	1	1	1	1	3	1	1	1	1	1	1	1	1	1	1	1	1	1	3	1	1	1	1	2	1
1	E0044 B	Diffuse Large cell Lymphoma	DL	FULL	High grade B cell lymphoma with MYC and BCL2 or BCL6 rearrangements	DLBCL	3	1	3	3	1	3	0	0	3	0.5	1	1	1	1	1	1	1	1	3	1	1	1	1	1	1	1	3	1	0	1	1	1	1	1	1	1	1	1	1	1	3	1	1	1	0	1	1
1	E0046 B	Diffuse Large B Cell Lymphoma	medium B ?T (ML, DL)	FULL	Diffuse large B cell lymphoma, non-germinal center type	DLBCL	3	1	3	1	1	1	1	3	1		1	2		1	1	1	1	1	1	1	1	1	1	1	1	1	2 (dim)	1	1	1	1	1	1	1	2	1	1	1	1	1	3	1	1	1	1	1	1
1	E0048 B	Non-Hodgkin Lymphoma	DL, PTCL	PARTIAL	Diffuse large B cell lymphoma, non-germinal center type	DLBCL	0	1	3	3 (dim)	1	1	3	3	2	0.25	1	1	1	1	1	1	1	3 (dim)	1	1	1	3	1	3	1	1	3 (mod)	1	1	1	1	1	1	1	1	1	1	1	1	1	3	1	1	1	1	3	1
1	E0050 B	Diffuse Large B cell Lymphoma	DL	FULL	Diffuse large B cell lymphoma, non-germinal center type	DLBCL	3	1	3	1	1	1	1	2	1	0	1	1	1	1	1	1	1	1	1	1	1	1	1	1	1	1	3	1	1	1	1	1	1	1	1	1	2 (dim)	1	1	1	3	1	1	1	1	1	1
1	E0053 C	Diffuse Large B cell Lymphoma	ML, SLL, small B	PARTIAL	Follicular lymphoma, grade 1-2	FL	3	1	3	3	3	3	1	2	2	0.25	1	1	1	1	1	1	1	1	3	1	1	1	1	1	1	1	3	1	1	1	1	1	1	1	1	1	1	1	1	1	3	1	1	1	0	3	1
1	E0058 B	Nodular sclerosing Hodgkin lymphoma	large TCL, BCL, cHL	FULL	Classic Hodgkin Lymphoma	HL	?	1	1	3 (dim)	1	1	2	2	1	0	1	1	1	1		1	1	3 (dim)	1	1	1	3	1	3	1	1	1	1	1	1	1	1	1	1	1	1	1	1	1	1	3	1	1	1	1	3	1
1	E0061 B	Follicular Lymphoma grade II	DL	PARTIAL	Diffuse large B cell lymphoma, germinal center type	DLBCL	3	1	3	3	1	2	2	3	1	<5%	1	3	1	1	1	1	1	1	3	3	1	1	1	3 (strong)	1	1	3	1	1	1	1	1	1	1	3	1	1	1	1	1	3	1	1	1	1	2	1
1	E0066 B	Diffuse Large B cell Lymphoma	PTCL, DL, cHL	NONE	Nodal peripheral T cell lymphoma with T follicular helper phenotype	TCL	3	3	3 (dim subset?)	3 (dim)	2	2	3	1	2	<5%	1	1	1	1	1	1	1	3 (dim)	2	3	1	3	1	3	1	1	3 (dim)	3	1	1	3	1	2	2	3	1	1	1	1	1	0	1	1	1	1	1	1
1	E0067 B	Non-Hodgkin Lymphoma	FL (1-2)	PARTIAL	Follicular lymphoma, grade 1-2	FL	3	1	3	3	3	2	1	3	2	0.05	1	1	1	1	1	1	1	1	3	3	1	1	1	1	1	1	3	1	1	1	1	1	1	1	1	1	1	1	1	1	3	1	1	1	1	1	1
1	E0069 B	Diffuse Large B cell Lymphoma	DL	FULL	Diffuse large B cell lymphoma, germinal center type	DLBCL	3	1	3	3	1	3	1	2	2	0.25	1	1	1	1	1	1	1	1	3	3	1	3	1	1	1	1	3	1	1	1	1	1	2	1	1	1	1	1	2	1	3	1	1	1	1	3	1
1	E0071 C	Mixed cellularity Hodgkin Lymphoma	cHL	FULL	Classic Hodgkin Lymphoma	HL	1	1	1	3 (dim)	1	1	3	3	2	0.05	1	1	1	1	1	1	1	3 (dim)	2	1	1	0	1	3	3	1	2 (dim)	1	1	1	1	1	0	1	1	1	1	1	1	1	3	1	1	1	1	3	1
1	E0075 B	Follicular Lymphoma Grade I	DL	PARTIAL	Diffuse large B cell lymphoma, germinal center type	DLBCL	3 (dim)	1	3	3	3	3	2	2	2	0.1	1	1	1	1	1	1	1	1	3	3	1	3	1	1	1	1	3	1	1	1	1	1	2	1	1	1	1	1	1	1	3	1	1	1	1	1	1
1	E0077 B	Mantle Lymphoma	ML, SLL, small B	FULL	Mantle cell lymphoma	MCL	3	1	3	3	1	1	1	3	2	0.1	1	1	1	1	3	3	3	1	1	1	1	3	1	1	1	1	3	1	1	1	1	1	3	1	1	1	1	1	1	1	3	1	1	1	0	2	1
1	E0078 B	Classic Mantle Lymphoma	DL	PARTIAL	Diffuse large B cell lymphoma, non-germinal center type	DLBCL	3	1	3	3	1	3	3	3	2	0.05	1	1	1	1	3	1	1	3 (dim)	3	1	1	3	1	1	1	1	3 (mod)	1	1	1	1	1	3 (dim)	1	1	1	0	1	1	1	3	1	1	1	1	1	1
1	E0080 B	Diffuse Large B Cell Lymphoma	anaplastic PTCL, LBCL	FULL	Diffuse large B cell lymphoma, germinal center type	DLBCL	3	1	3	3	1	3	1	2	3	0.5	1	1	1	1	1	1	1	3	2	3	2	0	1	3	1	1	3	1	1	1	1	1	1	2	1	1	1	1	1	1	3	1	1	1	1	3	1
1	E0081 C	Non-Hodgkin Lymphoma	cHL, TCL	NONE	Classic Hodgkin Lymphoma	HL	1	1	1	3 (dim)	1	3	3	1	3	0.75	1	1	1	1	1	1	1	3 (dim)	1	1	1	1	1	3	3	1	2 (dim)	1	1	1	1	1	1	1	1	1	1	1	1	1	3	1	1	1	1	3	1
1	E0082 B	Diffuse Large B Cell Lymphoma	DL	FULL	Diffuse large B cell lymphoma, non-germinal center type	DLBCL	3	1	3	3	1	3	3	2	2	0.25	1	1	1	1	1	1	1	3 (dim)	3	2	3 (dim)	2	1	3	1	1	3	1	1	1	1	1	3	1	1	1	1	1	1	1	3	1	1	1	1	3	1
1	E0083 B	Mixed cellularity Hodgkin disease	cHL	FULL	Classic Hodgkin Lymphoma	HL	1	1	1	3 (dim)	1	3	3	1	2	0.75	1	3	3	1	1	1	1	3 (mod)	2	1	1	1	1	3	2	1	2 (dim)	1	1	1	1	1	1	1	1	1	1	1	3	1	0	1	1	1	1	3	1
1	E0085 B	Lymphoma	ALCL, DL	PARTIAL	Anaplastic large cell lymphoma, ALK positive	TCL	1	1	1	1	1	1	3 (dim)	2	2	0.75	1	2	1	1	1	3	1	1	1	1	1	3 (dim)	1	3 (strong)	1	3 (cyto)	1	1	2	1	3	1	3	1	2	1	1	1	3	1	1	1	1	1	1	3	1
1	E0086 B	thymic lymphoma	small to medium sized B cell, ?DL	NONE	Marginal zone lymphoma	MZL	3	1	3	3	1	1	1	3	1	<5%	1	0	1	1	1	1	1	1	1	1	1	3	1	1	1	1	3	1	1	1	1	1	1	1	1	1	1	1	1	1	0	1	1	1	1	1	1
1	E0087 B	DLBCL	ML, SLL	NONE	B lymphoblastic lymphoma	Agg BCL	3	1	3	3	3	1	1	3	3	0.5	3	1	1	1	1	1	1	3	1	3	1	3	1	1	1	1	2 (dim)	1	1	1	1	1	1	1	1	1	1	1	1	1	3	1	1	1	1	1	1
1	E0088 B	High grade Diffuse Large B-cell Lymphoma	DL	FULL	Diffuse large B cell lymphoma, non-germinal center type	DLBCL	3	1	3	3	1	1	1	0	2	NA	1	1	1	1	1	1	1	1	1	1	1	1	1	2	1	1	3	1	1	1	1	1	1	1	1	1	1	1	1	1	1	1	1	1	0	1	1
1	E0089 B	Lymphoid Lymphoma	DL	PARTIAL	Diffuse large B cell lymphoma, non-germinal center type	DLBCL	3	1		3	1	3 (dim)	3	3	2	<5%	1	1	1	1	1	1	1	1	3	1	1	3	2	2	1	1	3	1	1	1	1	1	1	1	1	1	1	1	1	1	2	1	1	1	1	1	1
1	E0091 B	Mixed cellularity Hodgkin disease	cHL	FULL	Classic Hodgkin Lymphoma	HL	1	1	1	3 (dim)	1	3	3	1	3	0.5	1	3	3	1	1	1	1	3 (mod)	2	1	1	1	1	3	3	1	2 (dim)	1	1	1	1	1	3	1	1	1	1	1	1	1	3	1	1	1	0	3	1
1	E0094 C	Anaplastic T Lymphoma	DL	NONE	Diffuse large B cell lymphoma, non-germinal center type	DLBCL	3	1	3	3	1	3	3	2	2	0.1	1	1	1	1	1	1	1	1	1	3	2 (dim)	1	1	3	1	1	3	1	1	1	1	1	1	1	1	1	1	1	1		3	1	1	1	1	3	1
1	E0095 B	Hodgkin Lymphoma Nodular sclerosis type	cHL, PTCL	N/A	Classic Hodgkin Lymphoma	HL	3	3	0	3	1	3	3	3	3	0.75	1	3	2	1	1	1	1	3 (bright)	3	1	1		1	1	2	1	3 (dim)	3	2	1	3	1	1	1	1	2	1	1	2	1	3	1	1	1	1	3	1
1	E0096 B	Mixed cellularity Classic Hodgkin disease	NLP Hodgkin, cHL	FULL	Classic Hodgkin Lymphoma	HL	3	1	1	3 (dim)	1	3		1	3	0.5	1	3	2	1		1	1	3 (dim)	3				1	3	2	1	3	3	1	1	2	1	1	1	1	1	1	1	1	1	2	1	2	1	1	2
1	E0097 B	B Cell Mantle Lymphoma	blastic ML, DL	FULL	Mantle cell lymphoma	MCL	3	1	3	3	1	1	2	3	2	0.1	1	1	1	1	3	3	3	1	1	1	1	3	1	1	1	1	3	1	1	1	1	1	2 (dim)	1	1	1	1	1	1	1	3	1	1	1	1	2	1
1	E0098 B	DLBCL (NK/T cell lymphoma - indolent)	PTCL, DL	NONE	NK/T cell lymphoma	NKTCL	1	3	1	1	1	1	2	2	2	0.25	1	3	1	1	1	1	1	1	1	1	1	3	1	3	1	1	1	3	1	3	1	1	1	1	1	1	1	3	3	2	3	1	1	1	1	3	1
1	E0099 B	Large B-Cell Lymphoma and Burkitt Lymphoma	DL	FULL	Diffuse large B cell lymphoma, germinal center type	DLBCL	3	1	3	0	3	3	1	1	0	NA	1	3	1	1	0	1	1	0	3	0	0	3	1	1	1	1	3	1	1	1	0	1	1	1	1	1	1	1	0	1	3	1	1	1	1	0	1
1	E0100 B	Small B lymphocytic lymphoma	PBL, plasmacytoma, DL	NONE	Diffuse large B cell lymphoma, non-germinal center type	DLBCL	3	1	3	3	1	3	3	3	2	0	1	1	1	1	1	1	1	1	0	1	1	1	1	1	1	1	3	1	1	1	1	1	3	1	1	1	1	1	1	1	3	1	1	1	1	2	1
1	E0102 C	Mantle Lymphoma	DL	PARTIAL	Mantle cell lymphoma	MCL	3	1	3	3	2	1	3	3	2	0.75	1	0	1	1	3	3	3	1	1	1	1	3	1	1	1	1	3	1	1	1	1	1	3	1	1	1	1	1	1	1	2	1	1	1	1	1	1
1	E0103 B	B Cell Mantle Lymphoma	ML, CLL/SLL	FULL	Mantle cell lymphoma	MCL	3	1	3	3	1	1	1	3	1	<5%	1	0	1	1	3	3	3 (dim)	1	1	1	1	3 (dim)	1	1	1	1	3 (dim)	1	1	1	1	1	3	1	1	1	1	1	1	1	3	1	2	1	1	1	1
1	E0104 B	Large B-cell Lymphoma	DL, PBL	FULL	Diffuse large B cell lymphoma, non-germinal center type	DLBCL	3	1	3	3	1	3	3	1	2	0.3	1	1	1	1	3	1	1	3 (dim)	1	1	1	3	1	1	1	1	3	1	1	1	1	1	3	1	1	3	1	1	3	1	3	1	1	1	1	1	1
2	E0054 B	Non-Hodgkin lymphoma	FL grade 1-2	PARTIAL	Follicular lymphoma, grade 1-2	FL	3	1	3	3	3	2	1	3	0	<1%	1	1	1	1	1	1	0	1	3	1	1	1	1	1	1	1	3	1	1	1	1	1	1	1	1	1	1	1	1	1	1	1	1	1	1	1	1
2	E0056 B	Diffuse large B cell lymphoma	cHL, PTCL, DL	FULL	Diffuse large B cell lymphoma, germinal center type	DLBCL	3	1	3	3	3	2	1	3	0	<1%	1	1	1	1	1	1	0	1	3	1	1	1	1	1	1	1	3	1	1	1	1	1	1	1	1	1	1	1	1	1	1	1	1	1	1	1	1
2	E0059 C	Diffuse large B cell lymphoma	DL	FULL	Diffuse large B cell lymphoma, non-germinal center type	DLBCL	3	1	3	3	3	2	1	3	0	<1%	1	1	1	1	1	1	0	1	3	1	1	1	1	1	1	1	3	1	1	1	1	1	1	1	1	1	1	1	1	1	1	1	1	1	1	1	1
2	E0060 B	Anaplastic large cell lymphoma, ALK1+	DL transformed from cutaneous FL	NONE	Diffuse large B cell lymphoma, NOS	DLBCL	3	1	3	3	3	2	1	3	0	<1%	1	1	1	1	1	1	0	1	3	1	1	1	1	1	1	1	3	1	1	1	1	1	1	1	1	1	1	1	1	1	1	1	1	1	1	1	1
2	E0062 (E0090 C)	Diffuse large B cell lymphoma	NK/T, DL	FULL	Diffuse large B cell lymphoma, non-germinal center type	DLBCL	3	1	3	3	3	2	1	3	0	<1%	1	1	1	1	1	1	0	1	3	1	1	1	1	1	1	1	3	1	1	1	1	1	1	1	1	1	1	1	1	1	1	1	1	1	1	1	1
2	E0065 B	Lymphocytic B Lymphoma	MZL, ML, small B	NONE	Mantle cell lymphoma	MCL	3	1	3	3	3	2	1	3	0	<1%	1	1	1	1	1	1	0	1	3	1	1	1	1	1	1	1	3	1	1	1	1	1	1	1	1	1	1	1	1	1	1	1	1	1	1	1	1
2	E0074 B	Mantle B cell Lymphoma	ML, MZL, small B	FULL	Mantle cell lymphoma	MCL	3	1	3	3	3	2	1	3	0	<1%	1	1	1	1	1	1	0	1	3	1	1	1	1	1	1	1	3	1	1	1	1	1	1	1	1	1	1	1	1	1	1	1	1	1	1	1	1
2	E0076 B	Anaplastic Lymphoma	DL	NONE	Diffuse large B cell lymphoma, non-germinal center type	DLBCL	3	1	3	3	3	2	1	3	0	<1%	1	1	1	1	1	1	0	1	3	1	1	1	1	1	1	1	3	1	1	1	1	1	1	1	1	1	1	1	1	1	1	1	1	1	1	1	1
2	E0105 B	Diffuse Large B cell Lymphoma	medium B, ML, LBL, DL	FULL	Diffuse large B cell lymphoma, non-germinal center type	DLBCL	3	1	3	3	3	2	1	3	0	<1%	1	1	1	1	1	1	0	1	3	1	1	1	1	1	1	1	3	1	1	1	1	1	1	1	1	1	1	1	1	1	1	1	1	1	1	1	1
2	E0106 B	High grade Diffuse Large B cell Lymphoma	DL, ALCL	FULL	Diffuse large B cell lymphoma, germinal center type	DLBCL	3	1	3	3	3	2	1	3	0	<1%	1	1	1	1	1	1	0	1	3	1	1	1	1	1	1	1	3	1	1	1	1	1	1	1	1	1	1	1	1	1	1	1	1	1	1	1	1
2	E0107 B	Diffuse large cell lymphoma type lymphoproliferative process	HGBL, Burkitt	PARTIAL	Burkitt lymphoma	Agg BCL	3	1	3	3	3	2	1	3	0	<1%	1	1	1	1	1	1	0	1	3	1	1	1	1	1	1	1	3	1	1	1	1	1	1	1	1	1	1	1	1	1	1	1	1	1	1	1	1
2	E0108 B	Mantle B cell lymphoma	small B	FULL	Mantle cell lymphoma	MCL	3	1	3	3	3	2	1	3	0	<1%	1	1	1	1	1	1	0	1	3	1	1	1	1	1	1	1	3	1	1	1	1	1	1	1	1	1	1	1	1	1	1	1	1	1	1	1	1
2	E0109 B	High grade Diffuse Large B Cell Lymphoma	DL	FULL	Diffuse large B cell lymphoma, non-germinal center type	DLBCL	3	1	3	3	3	2	1	3	0	<1%	1	1	1	1	1	1	0	1	3	1	1	1	1	1	1	1	3	1	1	1	1	1	1	1	1	1	1	1	1	1	1	1	1	1	1	1	1
2	E0110 B	lymphoproliferative process suggestive of Diffuse large cell lymphoma	PTCL, AITL	NONE	Mantle cell lymphoma	MCL	3	1	3	3	3	2	1	3	0	<1%	1	1	1	1	1	1	0	1	3	1	1	1	1	1	1	1	3	1	1	1	1	1	1	1	1	1	1	1	1	1	1	1	1	1	1	1	1
2	E0111 C	Diffuse large B- cell lymphoma (Relapse)	DL	FULL	Diffuse large B cell lymphoma, germinal center type	DLBCL	3	1	3	3	3	2	1	3	0	<1%	1	1	1	1	1	1	0	1	3	1	1	1	1	1	1	1	3	1	1	1	1	1	1	1	1	1	1	1	1	1	1	1	1	1	1	1	1
2	E0112 B	Large T cell Anaplastic lymphoma	cHL, PTCL	NONE	Classic Hodgkin Lymphoma	HL	3	1	3	3	3	2	1	3	0	<1%	1	1	1	1	1	1	0	1	3	1	1	1	1	1	1	1	3	1	1	1	1	1	1	1	1	1	1	1	1	1	1	1	1	1	1	1	1
2	E0113 B	lymphoproliferative process consistent with High grade lymphoma	reactive granulomatous reaction, cHL	PARTIAL	NK/T cell lymphoma	NKTCL	3	1	3	3	3	2	1	3	0	<1%	1	1	1	1	1	1	0	1	3	1	1	1	1	1	1	1	3	1	1	1	1	1	1	1	1	1	1	1	1	1	1	1	1	1	1	1	1
2	E0114 B	Nasal NK/T-cell lymphoma	cHL, PTCL	NONE	Classic Hodgkin Lymphoma	HL	3	1	3	3	3	2	1	3	0	<1%	1	1	1	1	1	1	0	1	3	1	1	1	1	1	1	1	3	1	1	1	1	1	1	1	1	1	1	1	1	1	1	1	1	1	1	1	1
2	E0115 B	Diffuse Large B Cell Lymphoma (relapse)	DL	FULL	Diffuse large B cell lymphoma, germinal center type	DLBCL	3	1	3	3	3	2	1	3	0	<1%	1	1	1	1	1	1	0	1	3	1	1	1	1	1	1	1	3	1	1	1	1	1	1	1	1	1	1	1	1	1	1	1	1	1	1	1	1
2	E0117 B	lymphoproliferative process consistent with lymphoma	small B	PARTIAL	NK/T cell lymphoma	NKTCL	3	1	3	3	3	2	1	3	0	<1%	1	1	1	1	1	1	0	1	3	1	1	1	1	1	1	1	3	1	1	1	1	1	1	1	1	1	1	1	1	1	1	1	1	1	1	1	1
2	E0119 B	Small cell lymphoma type lymphoproliferative process	small/large B?	PARTIAL	Follicular lymphoma, grade 3	FL	3	1	3	3	3	2	1	3	0	<1%	1	1	1	1	1	1	0	1	3	1	1	1	1	1	1	1	3	1	1	1	1	1	1	1	1	1	1	1	1	1	1	1	1	1	1	1	1
2	E0120 B	mixed cellularity Hodgkin disease	cHL	FULL	Classic Hodgkin Lymphoma	HL	3	1	3	3	3	2	1	3	0	<1%	1	1	1	1	1	1	0	1	3	1	1	1	1	1	1	1	3	1	1	1	1	1	1	1	1	1	1	1	1	1	1	1	1	1	1	1	1
2	E0121 B	High grade Diffuse lymphoma type lymphoproliferative process	DL	FULL	Diffuse large B cell lymphoma, non-germinal center type	DLBCL	3	1	3	3	3	2	1	3	0	<1%	1	1	1	1	1	1	0	1	3	1	1	1	1	1	1	1	3	1	1	1	1	1	1	1	1	1	1	1	1	1	1	1	1	1	1	1	1
2	E0122 B	Diffuse Large B cell Lymphoma	DL	FULL	Diffuse large B cell lymphoma, non-germinal center type	DLBCL	3	1	3	3	3	2	1	3	0	<1%	1	1	1	1	1	1	0	1	3	1	1	1	1	1	1	1	3	1	1	1	1	1	1	1	1	1	1	1	1	1	1	1	1	1	1	1	1
2	E0123 B	not classifiable lymphoma by extensively necrosis	PEL, DL	PARTIAL	NK/T cell lymphoma	NKTCL	3	1	3	3	3	2	1	3	0	<1%	1	1	1	1	1	1	0	1	3	1	1	1	1	1	1	1	3	1	1	1	1	1	1	1	1	1	1	1	1	1	1	1	1	1	1	1	1
2	E0126 B	Follicular lymphoma type lymphoproliferative process (pathology diagnosis)	CLL/SLL, small B	FULL	Follicular lymphoma, grade 1-2	FL	3	1	3	3	3	2	1	3	0	<1%	1	1	1	1	1	1	0	1	3	1	1	1	1	1	1	1	3	1	1	1	1	1	1	1	1	1	1	1	1	1	1	1	1	1	1	1	1
2	E0127 B	B cell lymphoma suggestive of Follicular lymphoma	DL transformed from MZL	NONE	Diffuse large B cell lymphoma, non-germinal center type	DLBCL	3	1	3	3	3	2	1	3	0	<1%	1	1	1	1	1	1	0	1	3	1	1	1	1	1	1	1	3	1	1	1	1	1	1	1	1	1	1	1	1	1	1	1	1	1	1	1	1
2	E0128 B	Follicular lymphoma	FL grade 1-2	FULL	Follicular lymphoma, grade 1-2	FL	3	1	3	3	3	2	1	3	0	<1%	1	1	1	1	1	1	0	1	3	1	1	1	1	1	1	1	3	1	1	1	1	1	1	1	1	1	1	1	1	1	1	1	1	1	1	1	1
2	E0129 B	Follicular Lymphoma grade 2	DL	NONE	B lymphoblastic lymphoma	Agg BCL	3	1	3	3	3	2	1	3	0	<1%	1	1	1	1	1	1	0	1	3	1	1	1	1	1	1	1	3	1	1	1	1	1	1	1	1	1	1	1	1	1	1	1	1	1	1	1	1
2	E0131 B	Mantle lymphoma	MZL, PTCL	FULL	Mantle cell lymphoma	MCL	3	1	3	3	3	2	1	3	0	<1%	1	1	1	1	1	1	0	1	3	1	1	1	1	1	1	1	3	1	1	1	1	1	1	1	1	1	1	1	1	1	1	1	1	1	1	1	1
2	E0132 B	High grade lymphoma	DL, HGBL	FULL	Diffuse large B cell lymphoma, non-germinal center type	DLBCL	3	1	3	3	3	2	1	3	0	<1%	1	1	1	1	1	1	0	1	3	1	1	1	1	1	1	1	3	1	1	1	1	1	1	1	1	1	1	1	1	1	1	1	1	1	1	1	1
2	E0133 B	Classical Hodgkin's lymphoma, nodular sclerosis variant	cHL, NLPHL	FULL	Classic Hodgkin Lymphoma	HL	3	1	3	3	3	2	1	3	0	<1%	1	1	1	1	1	1	0	1	3	1	1	1	1	1	1	1	3	1	1	1	1	1	1	1	1	1	1	1	1	1	1	1	1	1	1	1	1
2	E0136 B	Diffuse Large B cell Lymphoma	DL	FULL	Diffuse large B cell lymphoma, non-germinal center type	DLBCL	3	1	3	3	3	2	1	3	0	<1%	1	1	1	1	1	1	0	1	3	1	1	1	1	1	1	1	3	1	1	1	1	1	1	1	1	1	1	1	1	1	1	1	1	1	1	1	1
2	E0137 B	Extranodal NK/T-cell lymphoma, nasal type	NK/T	FULL	NK/T cell lymphoma	NKTCL	3	1	3	3	3	2	1	3	0	<1%	1	1	1	1	1	1	0	1	3	1	1	1	1	1	1	1	3	1	1	1	1	1	1	1	1	1	1	1	1	1	1	1	1	1	1	1	1
2	E0138 B	Diffuse Large B cell Lymphoma	DL, leg type? (skin)	FULL	Diffuse large B cell lymphoma, germinal center type	DLBCL	3	1	3	3	3	2	1	3	0	<1%	1	1	1	1	1	1	0	1	3	1	1	1	1	1	1	1	3	1	1	1	1	1	1	1	1	1	1	1	1	1	1	1	1	1	1	1	1
2	E0140 B	Classical Hodgkin's lymphoma, nodular sclerosis variant	cHL	FULL	Classic Hodgkin Lymphoma	HL	3	1	3	3	3	2	1	3	0	<1%	1	1	1	1	1	1	0	1	3	1	1	1	1	1	1	1	3	1	1	1	1	1	1	1	1	1	1	1	1	1	1	1	1	1	1	1	1
2	E0141 B	lymphoproliferative process suggestive of lymphoma with marked eosinophilia	cHL	PARTIAL	Classic Hodgkin Lymphoma	HL	3	1	3	3	3	2	1	3	0	<1%	1	1	1	1	1	1	0	1	3	1	1	1	1	1	1	1	3	1	1	1	1	1	1	1	1	1	1	1	1	1	1	1	1	1	1	1	1
2	E0143 B	lymphoproliferative process suggestive of Hodgkin´s lymphoma	cHL	FULL	Classic Hodgkin Lymphoma	HL	3	1	3	3	3	2	1	3	0	<1%	1	1	1	1	1	1	0	1	3	1	1	1	1	1	1	1	3	1	1	1	1	1	1	1	1	1	1	1	1	1	1	1	1	1	1	1	1
2	E0144 B	High grade Diffuse Large Cell Lymphoma	intermedaite B, HGBL	PARTIAL	Peripheral T cell lymphoma, NOS	TCL	3	1	3	3	3	2	1	3	0	<1%	1	1	1	1	1	1	0	1	3	1	1	1	1	1	1	1	3	1	1	1	1	1	1	1	1	1	1	1	1	1	1	1	1	1	1	1	1
2	E0145 B	Anaplastic Lymphoma	cHL	NONE	Classic Hodgkin Lymphoma	HL	3	1	3	3	3	2	1	3	0	<1%	1	1	1	1	1	1	0	1	3	1	1	1	1	1	1	1	3	1	1	1	1	1	1	1	1	1	1	1	1	1	1	1	1	1	1	1	1
2	E0148 B	lymphoproliferative process suggestive of lymphoma	HGBL, DL	NONE	Diffuse large B cell lymphoma, non-germinal center type	DLBCL	3	1	3	3	3	2	1	3	0	<1%	1	1	1	1	1	1	0	1	3	1	1	1	1	1	1	1	3	1	1	1	1	1	1	1	1	1	1	1	1	1	1	1	1	1	1	1	1
2	E0151 B	Rich lymphocytes Classic Hodgkin lymphoma	cHL	FULL	Classic Hodgkin Lymphoma	HL	3	1	3	3	3	2	1	3	0	<1%	1	1	1	1	1	1	0	1	3	1	1	1	1	1	1	1	3	1	1	1	1	1	1	1	1	1	1	1	1	1	1	1	1	1	1	1	1
2	E0153 B	lymphoproliferative process suggestive of Small cell lymphoma	FL 1-2	FULL	Marginal zone lymphoma	MZL	3	1	3	3	3	2	1	3	0	<1%	1	1	1	1	1	1	0	1	3	1	1	1	1	1	1	1	3	1	1	1	1	1	1	1	1	1	1	1	1	1	1	1	1	1	1	1	1
2	E0154 B	BCLU with intermediate characteristics between DLBCL and Burkitt lymphoma	DL, HGBL, LBL	PARTIAL	Diffuse large B cell lymphoma, germinal center type	DLBCL	3	1	3	3	3	2	1	3	0	<1%	1	1	1	1	1	1	0	1	3	1	1	1	1	1	1	1	3	1	1	1	1	1	1	1	1	1	1	1	1	1	1	1	1	1	1	1	1
2	E0155 C	carcinoma vs lymphoma	cHL, DL	NONE	Diffuse large B cell lymphoma, non-germinal center type	DLBCL	3	1	3	3	3	2	1	3	0	<1%	1	1	1	1	1	1	0	1	3	1	1	1	1	1	1	1	3	1	1	1	1	1	1	1	1	1	1	1	1	1	1	1	1	1	1	1	1
2	E0156 B	Diffuse Large B Cell Lymphoma	DL	FULL	Diffuse large B cell lymphoma, germinal center type	DLBCL	3	1	3	3	3	2	1	3	0	<1%	1	1	1	1	1	1	0	1	3	1	1	1	1	1	1	1	3	1	1	1	1	1	1	1	1	1	1	1	1	1	1	1	1	1	1	1	1
2	E0157 B	Mantle lymphoma	large T/B lymphoma, syncial cHL	FULL	Mantle cell lymphoma	MCL	3	1	3	3	3	2	1	3	0	<1%	1	1	1	1	1	1	0	1	3	1	1	1	1	1	1	1	3	1	1	1	1	1	1	1	1	1	1	1	1	1	1	1	1	1	1	1	1
2	E0160 B	Follicular Lymphoma grade 1	FL 3A	PARTIAL	Follicular lymphoma, grade 3	FL	3	1	3	3	3	2	1	3	0	<1%	1	1	1	1	1	1	0	1	3	1	1	1	1	1	1	1	3	1	1	1	1	1	1	1	1	1	1	1	1	1	1	1	1	1	1	1	1
2	E0161 C	Diffuse large and small cell Lymphoma	MZL, plasmacytoid neoplasm	PARTIAL	Marginal zone lymphoma	MZL	3	1	3	3	3	2	1	3	0	<1%	1	1	1	1	1	1	0	1	3	1	1	1	1	1	1	1	3	1	1	1	1	1	1	1	1	1	1	1	1	1	1	1	1	1	1	1	1
2	E0163 B	Diffuse Large B Cell Lymphoma	DL	FULL	Diffuse large B cell lymphoma, germinal center type	DLBCL	3	1	3	3	3	2	1	3	0	<1%	1	1	1	1	1	1	0	1	3	1	1	1	1	1	1	1	3	1	1	1	1	1	1	1	1	1	1	1	1	1	1	1	1	1	1	1	1
2	E0164 B	Diffuse Large B Cell Lymphoma	DL	FULL	Diffuse large B cell lymphoma, non-germinal center type	DLBCL	3	1	3	3	3	2	1	3	0	<1%	1	1	1	1	1	1	0	1	3	1	1	1	1	1	1	1	3	1	1	1	1	1	1	1	1	1	1	1	1	1	1	1	1	1	1	1	1
2	E0166 B	Diffuse Large B Cell Lymphoma	DL	FULL	Diffuse large B cell lymphoma, non-germinal center type	DLBCL	3	1	3	3	3	2	1	3	0	<1%	1	1	1	1	1	1	0	1	3	1	1	1	1	1	1	1	3	1	1	1	1	1	1	1	1	1	1	1	1	1	1	1	1	1	1	1	1
2	E0167 B	Diffuse Large B Cell Lymphoma	HGBL	FULL	Diffuse large B cell lymphoma, non-germinal center type	DLBCL	3	1	3	3	3	2	1	3	0	<1%	1	1	1	1	1	1	0	1	3	1	1	1	1	1	1	1	3	1	1	1	1	1	1	1	1	1	1	1	1	1	1	1	1	1	1	1	1
2	E0170 B	Nodular lymphoma type lymphoproliferative process	DL	NONE	Diffuse large B cell lymphoma, non-germinal center type	DLBCL	3	1	3	3	3	2	1	3	0	<1%	1	1	1	1	1	1	0	1	3	1	1	1	1	1	1	1	3	1	1	1	1	1	1	1	1	1	1	1	1	1	1	1	1	1	1	1	1
2	E0171 B	Diffuse Large B Cell Lymphoma	HGBL	PARTIAL	Diffuse large B cell lymphoma, non-germinal center type	DLBCL	3	1	3	3	3	2	1	3	0	<1%	1	1	1	1	1	1	0	1	3	1	1	1	1	1	1	1	3	1	1	1	1	1	1	1	1	1	1	1	1	1	1	1	1	1	1	1	1
2	E0172 B	Diffuse Large cell lymphoma type lymphoproliferative process	Plasmablastic lymphoma, plasma cell neoplasm, DL	PARTIAL	Diffuse large B cell lymphoma, germinal center type	DLBCL	3	1	3	3	3	2	1	3	0	<1%	1	1	1	1	1	1	0	1	3	1	1	1	1	1	1	1	3	1	1	1	1	1	1	1	1	1	1	1	1	1	1	1	1	1	1	1	1
2	E0173 B	Diffuse Large cell lymphoma type lymphoproliferative process	medium sized B, DL	NONE	Mantle cell lymphoma	MCL	3	1	3	3	3	2	1	3	0	<1%	1	1	1	1	1	1	0	1	3	1	1	1	1	1	1	1	3	1	1	1	1	1	1	1	1	1	1	1	1	1	1	1	1	1	1	1	1
2	E0174 C	Diffuse Large B Cell Lymphoma	HGBL, Burkitt, LBL	PARTIAL	Burkitt lymphoma	Agg BCL	3	1	3	3	3	2	1	3	0	<1%	1	1	1	1	1	1	0	1	3	1	1	1	1	1	1	1	3	1	1	1	1	1	1	1	1	1	1	1	1	1	1	1	1	1	1	1	1
2	E0175 B	Diffuse large and small cell Lymphoma type lymphoproliferative process	HGBL, Burkitt, mantle	NONE	Mantle cell lymphoma	MCL	3	1	3	3	3	2	1	3	0	<1%	1	1	1	1	1	1	0	1	3	1	1	1	1	1	1	1	3	1	1	1	1	1	1	1	1	1	1	1	1	1	1	1	1	1	1	1	1
2	E0176 A	Diffuse Large B Cell Lymphoma	DL	FULL	Diffuse large B cell lymphoma, non-germinal center type	DLBCL	3	1	3	3	3	2	1	3	0	<1%	1	1	1	1	1	1	0	1	3	1	1	1	1	1	1	1	3	1	1	1	1	1	1	1	1	1	1	1	1	1	1	1	1	1	1	1	1
2	E0177 B	lymphoproliferative process suggestive of lymphoma	cHL	NONE	Classic Hodgkin Lymphoma	HL	3	1	3	3	3	2	1	3	0	<1%	1	1	1	1	1	1	0	1	3	1	1	1	1	1	1	1	3	1	1	1	1	1	1	1	1	1	1	1	1	1	1	1	1	1	1	1	1
2	E0178 B	Diffuse small cell lymphoma type lymphoproliferative process	DL, HGBL	NONE	Diffuse large B cell lymphoma, non-germinal center type	DLBCL	3	1	3	3	3	2	1	3	0	<1%	1	1	1	1	1	1	0	1	3	1	1	1	1	1	1	1	3	1	1	1	1	1	1	1	1	1	1	1	1	1	1	1	1	1	1	1	1
2	E0181 B	Chronic Lymphocytic Leukemia / Small Cell Lymphocytic Lymphoma	CLL, MZL	PARTIAL	Marginal zone lymphoma	MZL	3	1	3	3	3	2	1	3	0	<1%	1	1	1	1	1	1	0	1	3	1	1	1	1	1	1	1	3	1	1	1	1	1	1	1	1	1	1	1	1	1	1	1	1	1	1	1	1
2	E0182 B	Mantle Small cell Lymphoma	ML, small B	FULL	Mantle cell lymphoma	MCL	3	1	3	3	3	2	1	3	0	<1%	1	1	1	1	1	1	0	1	3	1	1	1	1	1	1	1	3	1	1	1	1	1	1	1	1	1	1	1	1	1	1	1	1	1	1	1	1
2	E0183 B	non-germinal center diffuse large B cell lymphoma	DL	FULL	Diffuse large B cell lymphoma, non-germinal center type	DLBCL	3	1	3	3	3	2	1	3	0	<1%	1	1	1	1	1	1	0	1	3	1	1	1	1	1	1	1	3	1	1	1	1	1	1	1	1	1	1	1	1	1	1	1	1	1	1	1	1
2	E0185 A	undifferentiated Malignant neoplasm	DL	NONE	Diffuse large B cell lymphoma, germinal center type	DLBCL	3	1	3	3	3	2	1	3	0	<1%	1	1	1	1	1	1	0	1	3	1	1	1	1	1	1	1	3	1	1	1	1	1	1	1	1	1	1	1	1	1	1	1	1	1	1	1	1
2	E0186 B	Diffuse small Cell Lymphoma type lymphoproliferative process	small B	PARTIAL	Mantle cell lymphoma	MCL	3	1	3	3	3	2	1	3	0	<1%	1	1	1	1	1	1	0	1	3	1	1	1	1	1	1	1	3	1	1	1	1	1	1	1	1	1	1	1	1	1	1	1	1	1	1	1	1
2	E0190 C	Diffuse small cell Lymphoma /Follicular lymphoma vrs Mantle lymphoma (Relapse of 2013)	Mantle	PARTIAL	Mantle cell lymphoma	MCL	3	1	3	3	3	2	1	3	0	<1%	1	1	1	1	1	1	0	1	3	1	1	1	1	1	1	1	3	1	1	1	1	1	1	1	1	1	1	1	1	1	1	1	1	1	1	1	1
2	E0191 C	Follicular Lymphoma grade 2	FL 1-2	FULL	Follicular lymphoma, grade 1-2	FL	3	1	3	3	3	2	1	3	0	<1%	1	1	1	1	1	1	0	1	3	1	1	1	1	1	1	1	3	1	1	1	1	1	1	1	1	1	1	1	1	1	1	1	1	1	1	1	1
2	E0192 B	Mixed cellularity Hodgkin disease	cHL	FULL	Classic Hodgkin Lymphoma	HL	3	1	3	3	3	2	1	3	0	<1%	1	1	1	1	1	1	0	1	3	1	1	1	1	1	1	1	3	1	1	1	1	1	1	1	1	1	1	1	1	1	1	1	1	1	1	1	1
2	E0197 B	germinal center large B cell lymphoma	medium/large B, DL	FULL	Diffuse large B cell lymphoma, germinal center type	DLBCL	3	1	3	3	3	2	1	3	0	<1%	1	1	1	1	1	1	0	1	3	1	1	1	1	1	1	1	3	1	1	1	1	1	1	1	1	1	1	1	1	1	1	1	1	1	1	1	1
2	E0198 C	germinal center diffuse large B cell lymphoma	DL	PARTIAL	High grade B cell lymphoma with MYC and BCL2 or BCL6 rearrangements	DLBCL	3	1	3	3	3	2	1	3	0	<1%	1	1	1	1	1	1	0	1	3	1	1	1	1	1	1	1	3	1	1	1	1	1	1	1	1	1	1	1	1	1	1	1	1	1	1	1	1
2	E0199 B	Diffuse large B cell Lymphoma type lymphoproliferative process	DL	FULL	Diffuse large B cell lymphoma, non-germinal center type	DLBCL	3	1	3	3	3	2	1	3	0	<1%	1	1	1	1	1	1	0	1	3	1	1	1	1	1	1	1	3	1	1	1	1	1	1	1	1	1	1	1	1	1	1	1	1	1	1	1	1
2	E0200 B	mixed cellularity Hodgkin disease	cHL	FULL	Classic Hodgkin Lymphoma	HL	3	1	3	3	3	2	1	3	0	<1%	1	1	1	1	1	1	0	1	3	1	1	1	1	1	1	1	3	1	1	1	1	1	1	1	1	1	1	1	1	1	1	1	1	1	1	1	1
2	E0201 B	lymphoproliferative process suggestive of Diffuse lymphoma	DL	FULL	Diffuse large B cell lymphoma, germinal center type	DLBCL	3	1	3	3	3	2	1	3	0	<1%	1	1	1	1	1	1	0	1	3	1	1	1	1	1	1	1	3	1	1	1	1	1	1	1	1	1	1	1	1	1	1	1	1	1	1	1	1
2	E0202 B	non-germinal center diffuse large B cell lymphoma	ATLL, DL	FULL	Diffuse large B cell lymphoma, non-germinal center type	DLBCL	3	1	3	3	3	2	1	3	0	<1%	1	1	1	1	1	1	0	1	3	1	1	1	1	1	1	1	3	1	1	1	1	1	1	1	1	1	1	1	1	1	1	1	1	1	1	1	1
2	E0204 B	Nodular sclerosis Hodgkin disease	cHL	FULL	Classic Hodgkin Lymphoma	HL	3	1	3	3	3	2	1	3	0	<1%	1	1	1	1	1	1	0	1	3	1	1	1	1	1	1	1	3	1	1	1	1	1	1	1	1	1	1	1	1	1	1	1	1	1	1	1	1
2	E0205 B	extranodal NK/T-cell lymphoma, nasal type	NK/T, HGBL, PTCL	FULL	NK/T cell lymphoma	NKTCL	3	1	3	3	3	2	1	3	0	<1%	1	1	1	1	1	1	0	1	3	1	1	1	1	1	1	1	3	1	1	1	1	1	1	1	1	1	1	1	1	1	1	1	1	1	1	1	1
2	E0206 B	Anaplastic Lymphoma	large and anaplastic T/B	NONE	Diffuse large B cell lymphoma, non-germinal center type	DLBCL	3	1	3	3	3	2	1	3	0	<1%	1	1	1	1	1	1	0	1	3	1	1	1	1	1	1	1	3	1	1	1	1	1	1	1	1	1	1	1	1	1	1	1	1	1	1	1	1
2	E0208 B	Nodular sclerosis Hodgkin disease	cHL	FULL	Classic Hodgkin Lymphoma	HL	3	1	3	3	3	2	1	3	0	<1%	1	1	1	1	1	1	0	1	3	1	1	1	1	1	1	1	3	1	1	1	1	1	1	1	1	1	1	1	1	1	1	1	1	1	1	1	1
2	E0209 B	Diffuse large cell lymphoma type lymphoproliferative process	DL	FULL	Diffuse large B cell lymphoma, germinal center type	DLBCL	3	1	3	3	3	2	1	3	0	<1%	1	1	1	1	1	1	0	1	3	1	1	1	1	1	1	1	3	1	1	1	1	1	1	1	1	1	1	1	1	1	1	1	1	1	1	1	1
2	E0210 C	mixed cellularity hodgkin lymphoma (relapse of 2007)	cHL	FULL	Classic Hodgkin Lymphoma	HL	3	1	3	3	3	2	1	3	0	<1%	1	1	1	1	1	1	0	1	3	1	1	1	1	1	1	1	3	1	1	1	1	1	1	1	1	1	1	1	1	1	1	1	1	1	1	1	1
2	E0211 B	mixed cellularity hodgkin lymphoma	cHL	FULL	Classic Hodgkin Lymphoma	HL	3	1	3	3	3	2	1	3	0	<1%	1	1	1	1	1	1	0	1	3	1	1	1	1	1	1	1	3	1	1	1	1	1	1	1	1	1	1	1	1	1	1	1	1	1	1	1	1
2	E0213 B	non-germinal center diffuse large B cell lymphoma	large B/T (?EBV)	PARTIAL	Diffuse large B cell lymphoma, germinal center type	DLBCL	3	1	3	3	3	2	1	3	0	<1%	1	1	1	1	1	1	0	1	3	1	1	1	1	1	1	1	3	1	1	1	1	1	1	1	1	1	1	1	1	1	1	1	1	1	1	1	1
2	E0214 B	Small cell Mantle lymphoma	ML, CLL/SLL, small B	FULL	Mantle cell lymphoma	MCL	3	1	3	3	3	2	1	3	0	<1%	1	1	1	1	1	1	0	1	3	1	1	1	1	1	1	1	3	1	1	1	1	1	1	1	1	1	1	1	1	1	1	1	1	1	1	1	1
2	E0216 C	non-germinal center diffuse large B cell lymphoma	HGBL	PARTIAL	Diffuse large B cell lymphoma, non-germinal center type	DLBCL	3	1	3	3	3	2	1	3	0	<1%	1	1	1	1	1	1	0	1	3	1	1	1	1	1	1	1	3	1	1	1	1	1	1	1	1	1	1	1	1	1	1	1	1	1	1	1	1
2	E0217 C	Small cell Follicular lymphoma grade 1 (Second Relapse from 2011)	HGBL, cHL, germinotrophic (HIV); re-review = FL3	NONE	Follicular lymphoma, grade 3	FL	3	1	3	3	3	2	1	3	0	<1%	1	1	1	1	1	1	0	1	3	1	1	1	1	1	1	1	3	1	1	1	1	1	1	1	1	1	1	1	1	1	1	1	1	1	1	1	1
2	E0218 B	Classical Hodgkin's lymphoma, nodular sclerosis variant	cHL	FULL	Classic Hodgkin Lymphoma	HL	3	1	3	3	3	2	1	3	0	<1%	1	1	1	1	1	1	0	1	3	1	1	1	1	1	1	1	3	1	1	1	1	1	1	1	1	1	1	1	1	1	1	1	1	1	1	1	1
2	E0219 B	Diffuse large b cell lymphoma	cHL	FULL	Diffuse large B cell lymphoma, NOS	DLBCL	3	1	3	3	3	2	1	3	0	<1%	1	1	1	1	1	1	0	1	3	1	1	1	1	1	1	1	3	1	1	1	1	1	1	1	1	1	1	1	1	1	1	1	1	1	1	1	1
2	E0221 B	mixed cellularity hodgkin lymphoma	NLPHL, LP-cHL	FULL	Classic Hodgkin Lymphoma	HL	3	1	3	3	3	2	1	3	0	<1%	1	1	1	1	1	1	0	1	3	1	1	1	1	1	1	1	3	1	1	1	1	1	1	1	1	1	1	1	1	1	1	1	1	1	1	1	1
2	E0222 B	Diffuse small and intermediate cell lymphoproliferative process consistent with lymphoma	ML, CLL/SLL, small B	NONE	Mantle cell lymphoma	MCL	3	1	3	3	3	2	1	3	0	<1%	1	1	1	1	1	1	0	1	3	1	1	1	1	1	1	1	3	1	1	1	1	1	1	1	1	1	1	1	1	1	1	1	1	1	1	1	1
2	E0223 B	extranodal NK/T-cell lymphoma, nasal type	NK/T	FULL	NK/T cell lymphoma	NKTCL	3	1	3	3	3	2	1	3	0	<1%	1	1	1	1	1	1	0	1	3	1	1	1	1	1	1	1	3	1	1	1	1	1	1	1	1	1	1	1	1	1	1	1	1	1	1	1	1
2	E0224 B	non-germinal center diffuse large B cell lymphoma	DL	FULL	Diffuse large B cell lymphoma, non-germinal center type	DLBCL	3	1	3	3	3	2	1	3	0	<1%	1	1	1	1	1	1	0	1	3	1	1	1	1	1	1	1	3	1	1	1	1	1	1	1	1	1	1	1	1	1	1	1	1	1	1	1	1
2	E0225 B	germinal center diffuse large cell lymphoma	HGBL, ?AML	FULL	Diffuse large B cell lymphoma, germinal center type	DLBCL	3	1	3	3	3	2	1	3	0	<1%	1	1	1	1	1	1	0	1	3	1	1	1	1	1	1	1	3	1	1	1	1	1	1	1	1	1	1	1	1	1	1	1	1	1	1	1	1
2	E0226 B	Classical Hodgkin lymphoma	cHL	FULL	Classic Hodgkin Lymphoma	HL	3	1	3	3	3	2	1	3	0	<1%	1	1	1	1	1	1	0	1	3	1	1	1	1	1	1	1	3	1	1	1	1	1	1	1	1	1	1	1	1	1	1	1	1	1	1	1	1
2	E0227 B	Classic Mantle lymphoma	small B	FULL	Mantle cell lymphoma	MCL	3	1	3	3	3	2	1	3	0	<1%	1	1	1	1	1	1	0	1	3	1	1	1	1	1	1	1	3	1	1	1	1	1	1	1	1	1	1	1	1	1	1	1	1	1	1	1	1
2	E0228 B	T cell Lymphoblastic Leukemia	?smal B (bone marrow)	PARTIAL	B lymphoblastic lymphoma	Agg BCL	3	1	3	3	3	2	1	3	0	<1%	1	1	1	1	1	1	0	1	3	1	1	1	1	1	1	1	3	1	1	1	1	1	1	1	1	1	1	1	1	1	1	1	1	1	1	1	1
2	E0229 B	Peripheral T-Cell Lymphoma	ALCL	PARTIAL	Anaplastic large cell lymphoma, ALK negative	TCL	3	1	3	3	3	2	1	3	0	<1%	1	1	1	1	1	1	0	1	3	1	1	1	1	1	1	1	3	1	1	1	1	1	1	1	1	1	1	1	1	1	1	1	1	1	1	1	1
2	E0230 B	non-germinal center diffuse large B cell lymphoma	small B, cHL	NONE	Marginal zone lymphoma	MZL	3	1	3	3	3	2	1	3	0	<1%	1	1	1	1	1	1	0	1	3	1	1	1	1	1	1	1	3	1	1	1	1	1	1	1	1	1	1	1	1	1	1	1	1	1	1	1	1
2	E0231 B	Classical Hodgkin's lymphoma, nodular sclerosis variant	cHL	FULL	Classic Hodgkin Lymphoma	HL	3	1	3	3	3	2	1	3	0	<1%	1	1	1	1	1	1	0	1	3	1	1	1	1	1	1	1	3	1	1	1	1	1	1	1	1	1	1	1	1	1	1	1	1	1	1	1	1
2	E0232 A	Small cell Undifferentiated malignant neoplasm with extensive necrosis	DL	NONE	Diffuse large B cell lymphoma, germinal center type	DLBCL	3	1	3	3	3	2	1	3	0	<1%	1	1	1	1	1	1	0	1	3	1	1	1	1	1	1	1	3	1	1	1	1	1	1	1	1	1	1	1	1	1	1	1	1	1	1	1	1
2	E0233 B	lymphoproliferative process consistent with High grade lymphoma	DL transformed from FL/MZL	FULL	Diffuse large B cell lymphoma, non-germinal center type	DLBCL	3	1	3	3	3	2	1	3	0	<1%	1	1	1	1	1	1	0	1	3	1	1	1	1	1	1	1	3	1	1	1	1	1	1	1	1	1	1	1	1	1	1	1	1	1	1	1	1
2	E0235 B	non-germinal center diffuse large cell lymphoma	DL, ALCL (?CKMIX, S100)	FULL	Diffuse large B cell lymphoma, non-germinal center type	DLBCL	3	1	3	3	3	2	1	3	0	<1%	1	1	1	1	1	1	0	1	3	1	1	1	1	1	1	1	3	1	1	1	1	1	1	1	1	1	1	1	1	1	1	1	1	1	1	1	1
2	E0236 B	germinal center diffuse large cell lymphoma	FL 3B, DL	FULL	Diffuse large B cell lymphoma, germinal center type	DLBCL	3	1	3	3	3	2	1	3	0	<1%	1	1	1	1	1	1	0	1	3	1	1	1	1	1	1	1	3	1	1	1	1	1	1	1	1	1	1	1	1	1	1	1	1	1	1	1	1
2	E0237 B	Classic Mantle lymphoma	intermedaite B, HGBL	FULL	Mantle cell lymphoma	MCL	3	1	3	3	3	2	1	3	0	<1%	1	1	1	1	1	1	0	1	3	1	1	1	1	1	1	1	3	1	1	1	1	1	1	1	1	1	1	1	1	1	1	1	1	1	1	1	1
2	E0239 B	Non-Hodgkin lymphoma-B	ALCL, DL	NONE	Diffuse large B cell lymphoma, germinal center type	DLBCL	3	1	3	3	3	2	1	3	0	<1%	1	1	1	1	1	1	0	1	3	1	1	1	1	1	1	1	3	1	1	1	1	1	1	1	1	1	1	1	1	1	1	1	1	1	1	1	1
3	E0023 B	Follicular Lymphoma	FL 1-2	FULL	Follicular lymphoma, grade 1-2	FL	3	1	3	3	3	3	1	3	2	<1%	1	1	1	1	1	1	1	1	3	3	1	1	1	1	1	1	3	1	1	1	1	1	1	1	1	1	1	1	1	1		1	1	1	1	1	1
3	E0037 B	Lymphoid Hyperplasia, suspected Lymphoma	MZL, FL	PARTIAL	Marginal zone lymphoma	MZL	3	1	3	3	1	1	1	3	2	<1%	1	1	1	1	3	1	1	1	1	1	1	1	1	1	1	1	2	1	1	1	1	1	1	1	1	1	1	1	1	1		1	1	1	1	1	1
3	E0039 B	Hodgkin Disease	cHL, PTCL (plasmacytoid - MZL?)	PARTIAL	Classic Hodgkin Lymphoma (initial Stanford diagnosis was PTCL, NOS)	HL	2	0	1	3 (variable)	1	1	2	3	2	<1%	1	1	1	1	1	1	1	3 (dim)	1	1	1	0	1	2	2	1	2 (dim)	0	1	1	1	1	1	1	1	1	1	1	1	1		1	1	1	1	1	1
3	E0057 B	Diffuse Large Cell Non-Hodgkin Lymphoma	DL, LBL	FULL	Diffuse large B cell lymphoma, germinal center type	DLBCL	3	1	3	3	1	3	1	3	2	0.05	1	1	1	1	1	1	1	1	1	2	1	1	1	1	1	1	3	1	1	1	1	1	1	1	1	1	1	1	1	1		1	1	1	1	2	1
3	E0167 B	Diffuse Large B-Cell Lymphoma	MZL, ?DL	NONE	Diffuse large B cell lymphoma, non-germinal center type	DLBCL	3	1	3	3	1	1	2	3	1	<1%	1	1	1	1	1	1	1	1	1	1	1	1	2	1	1	1	3	1	1	1	1	1	1	1	1	1	1	1	0	1		1	1	1	1	1	1
3	E0190 B	Diffuse Small and intermediate Cell Lymphoma/Follicular Lymphoma vs Mantle Lymphoma	blastic ML, DL	PARTIAL	Mantle cell lymphoma	MCL	3	1	3	3	1	1	1	3	2	<1%	1	1	1	1	3	3	3	1	1	1	1	3	1	1	1	1	3	1	1	1	1	1	3	1	1	1	1	1	1	1		1	1	1	1	1	1
3	E0217 B	Small Cell Lymphoma with Follicular pattern, grade I	FL 3A	PARTIAL	Follicular lymphoma, grade 3	FL	0	1	3	3	2	1	1	3	1	<1%	1	1	1	1	1	1	1	1	1	1	1	1	1	1	1	1	2	1	1	1	1	1	1	1	1	1	1	1	1	1		1	3	1	1	1	1
3	E0240 C	Diffuse Large B Cell Lymphoma	HGBL, DLBCL	FULL	Diffuse large B cell lymphoma, non-germinal center type	DLBCL	3	1	3	3	1	2	3	3	3	0.5	1	1	1	1	3	1	1	3	3	1	1	1	1	1	1	1	3	1	1	1	1	1	1	1	1	1	1	1	1	1		1	1	1	1	1	1
3	E0243 B	Large B-Cell Lymphoma	DLBCL	FULL	Diffuse large B cell lymphoma, non-germinal center type	DLBCL	3	1	3	3	1	3	3	2	3	0.9	1	1	1	1	1	1	1	1	3	3	1	1	1	1	1	1	3	1	1	1	1	1	3	1	1	1	1	1	1	1		2	1	1	1	2	1
3	E0244 B	Large B-Cell Lymphoma	pleomorphic large T/B?, DL	FULL	Diffuse large B cell lymphoma, non-germinal center type	DLBCL	0	1	3	3	1	3	3	1	2	0.05	1	1	1	1	1	1	1	1	3	0	1	3	1	1	1	1	3	1	1	0	1	0	1	1	1	1	1	1	1	1		1	1	1	1	0	1
3	E0246 B	Intermediate between Burkitt and Diffuse Large B-Cell Lymphoma	DL	FULL	High grade B cell lymphoma with MYC and BCL2 or BCL6 rearrangements	DLBCL	3	1	3	3	3	3	1	3	3	0.9	1	1	1	1	1	1	1	3	3	3	1	3 (dim)	1	1	1	1	3		1	1	1	1	1	1	1	1	1	1	1	1		1	1	1	1	1	1
3	E0249 B	Mixed Cellularity Hodgkin Lymphoma	cHL	FULL	Classic Hodgkin Lymphoma	HL	1	1	1	3 (dim)	1	1	3	1	2	<1%	1	3	3	1	1	1	1	1	1	1	1	1	1	3	1	1	2	1	1	1	1	1	3	1	1	1	1	1	1	1		1	1	1	1	3	1
3	E0250 C	Diffuse Large B Cell Lymphoma	DL	FULL	Diffuse large B cell lymphoma, non-germinal center type	DLBCL	0	1	3	3	1	1	1	3	1	<1%	1	1	1	1	1	1	1	1	1	2	1	3 (dim)	1	1	1	1	3	1	1	1	1	1	1	1	1	1	1	1	1	1		1	1	1	1	1	1
3	E0251 B	extensively Necrotic Lymphoproliferative Process suggestive of Lymphoma	PTCL, HGBL	PARTIAL	Diffuse large B cell lymphoma, non-germinal center type	DLBCL	3	1	3	1	1	1	1	1	2	0.05	1	1	1	1	1	1	1	1	1	1	1	3	1	1	1	1	3	1	1	1	1	1	1	1	1	1	1	1	1	1		1	1	1	1	1	1
3	E0256 B	Nodular sclerosis classical hodgkin lymphoma	cHL	FULL	Classic Hodgkin Lymphoma	HL	1	1	1	3 (vari)	1	1	3	1	3	1	1	3	3	1	1	1	1	3 (dim)	1	1	1	1	1	3	3	1	1	1	1	1	1	1	3	1	1	1	1	1	2	1		1	1	1	1	3	1
3	E0258 B	Large Cell Lymphoma	PTCL, cHL, DL	FULL	Diffuse large B cell lymphoma, non-germinal center type	DLBCL	3	1	3	3	1	1	1	3	1	<1%	1	1	1	1	1	1	1	1	1	1	1	1	1	1	1	1	3 (dim)	1	1	1	1	1	1	1	1	1	1	1	1	1		1	1	1	1	1	1
3	E0260 B	Diffuse Small B- Cell Lymphoma	NK/T, HGBL	NONE	Diffuse large B cell lymphoma, non-germinal center type	DLBCL	0	1	3	1	1	1	1	1	0	N/A	1	1	1	1	1	1	1	1	1	1	1	3	1	1	1	1	1	0	1	1	1	1	1	1	1	1	1	1	1	1		1	1	1	1	1	1
3	E0261 B	Low grade Diffuse Small Cell Lymphoma	ML	PARTIAL	Mantle cell lymphoma	MCL	0	1	3	3	1	1	1	3	1	<1%	1	1	1	1	1	3	2	1	1	1	1	1	1	1	1	1	0	1	1	1	1	1	1	1	1	1	1	1	1	1		1	1	1	1	1	1
3	E0263 B	Grade I Follicular Lymphoma	MZL, small B	PARTIAL	Mantle cell lymphoma	MCL	3	1	3	3	1	1	1	3	1	<1%	1	1	1	1	3	3	2	1	1	1	1	1	1	1	1	1	2 (dim)	1	1	1	1	1	1	1	1	1	1	1	1	1		1	1	1	1	1	1
3	E0266 B	Diffuse Large B-Cell Lymphoma	DLBCL	FULL	Diffuse large B cell lymphoma, non-germinal center type	DLBCL	2	1	3	3	1	1	2	3	1	<1%	1	1	1	1	1	1	1	1	3	1	1	3 (dim)	1	1	1	1	3	1	1	1	1	1	1	1	1	1	1	1	1	1		1	1	1	1	1	1
3	E0267 B	Lymphoproliferative Process, consistent with Small Cell Lymphoma with plasmacytc diff	cHL	NONE	Classic Hodgkin Lymphoma	HL	0	1	1	1	1	1	2	1	3	<1%	1	3	1	1	1	1	1	1	1	1	1	1	1	3	2	1	1	1	1	1	1	1	3	1	1	1	1	3	3	3 (dim)		1	1	1	1	3	1
3	E0273 B	Suggestive of NK/T-cell Lymphoma, nasal type	PTCL, DLBCL	FULL	NK/T cell lymphoma	NKTCL	3 (dim)	3	1	1	1	1	1	3	3	1	1	3	1	1	1	1	1	1	1	1	1	3	1	1	1	1	1	3	1	3	1	1	1	1	1	3	3	3	2	1		1	1	1	1	1	1
3	E0275 B	Lymphoid Hyperplasia	HGBL, PTCL, DL	NONE	Diffuse large B cell lymphoma, non-germinal center type	DLBCL	0	1	3	3	1	1	1	2	2	0.05	1	3	1	1	1	1	1	1	1	2	1	1	3	1	1	1	3	0	1	1	1	1	2	1	1	1	1	1	1	1		1	1	1	1	3	1
3	E0283 B	Lymphoproliferative process consistent with High grade Lymphoma	DLBCL	FULL	Diffuse large B cell lymphoma, non-germinal center type	DLBCL	3	1	3	3	1	1	3	3	3	0.95	1	1	1	1	1	1	1	3	1	3	1	1	1	1	1	1	3	1	1	1	1	1	1	1	1	1	1	1	1	1		1	1	1	1	1	1
3	E0284 B	Reactive follicular hyperplasia	FL 1-2, RFH	FULL	Reactive Follicular Hyperplasia	Nonmalignant	0	1	3	3	2	1	1	1	1	<1%	1	1	1	1	1	1	1	1	0	1	1	1	1	1	1	1	3	1	1	1	1	1	1	1	1	1	1	1	1	1		1	1	1	1	1	1
3	E0287 B	Endocrine Carcinoma/Lymphoma	DLBCL	PARTIAL	Diffuse large B cell lymphoma, germinal center type	DLBCL	3	1	3	3	1	3	1	1	3	0.5	1	1	1	0	1	1	1	1	3	3	1	3	1	1	1	1	3	0	1	1	1	0	1	1	0	1	1	1	1	1		1	1	1	1	0	1
3	E0289 B	MALT	PTCL, ATLL, DL	NONE	Diffuse large B cell lymphoma, non-germinal center type	DLBCL	3	1	2	2	1	1	2	3	1	<1%	1	1	1	1	1	1	1	1	1	1	1	1	3	1	1	1	3	1	1	1	1	1	1	1	1	1	1	1	1	1		1	1	1	1	1	1
3	E0290 B	Lymphoproliferative process consistent with Non hodgkin Lymphoma	FL 3A	PARTIAL	Follicular lymphoma, grade 3A	FL	3	1	3	3	3	1	1	3	1	0.05	1	1	1	1	1	1	1	1	3	3	1	1	1	3	1	1	3	1	1	1	1	1	1	1	1	1	1	1	1	1		1	1	1	1	1	1
3	E0291 B	Mixed Cellularity Hodgkin Lymphoma	cHL	FULL	Classic Hodgkin Lymphoma	HL	1	1	1	3 (vari)	1	1	2	1	2 (dim)	<1%	1	3	1	1	2	1	1	2 (dim)	2 (dim)	1	1	0	1	3	3	1	1	1	1	1	1	1	3	1	1	1	1	1	1	1		1	1	1	1	3	1
3	E0293 B	Hodgkin Disease, Nodular sclerosis	cHL	FULL	Classic Hodgkin Lymphoma	HL	1	1	1	3 (dim)	1	1	3	0	3 (dim)	<1%	1	1	1	1	1	2	1	1	2 (dim)	1	1	0	1	3	3	1	1	2	1	1	1	1	3	1	1	1	1	1	1	1		1	3	1	1	3	1
3	E0295 B	High grade T Lymphoma	PTCL	FULL	Nodal peripheral T-cell lymphoma with T follicular helper phenotype	TCL	1	3	1	1	1	3	3	2	3	0.5	1	1	1	1	3	1	1	3	1	1	1	3	1	3	1	1	3 (dim)	3	1	1	3	1	3	2	1	1	1	1	1	1		1	1	1	1	1	1
3	E0297 B	Marginal Zone Lymphoma (MALT)	MZL	FULL	Marginal zone lymphoma	MZL	3	1	3	3	1	1	3	3	1	<1%	1	1	1	1	1	1	1	1	1	1	1	3	1	3	1	1	3	1	1	1	1	1	1	1	1	1	1	1	1	1		1	1	1	1	1	1
3	E0300 A	Mantle Cell Lymphoma	LBL, BL, mantle	FULL	Mantle cell lymphoma	MCL	3	1	3	3	1	1	1	3	3	0.2	1	1	1	1	3	3	3	1	1	3	1	2 (dim)	1	1	1	1	3	1	1	1	1	1	1	1	1	1	1	1	1	1		3	1	1	1	1	1
3	E0301 B	Lymphoproliferative process consistent with Non hodgkin lymphoma	BL, HGBL	NONE	Diffuse large B cell lymphoma, non-germinal center type	DLBCL	3	1	3	3	1	3	3	1	3	0.75	1	1	1	1	1	1	1	1	3	1	1	1	1	1	1	1	3	1	1	1	1	1	3	1	1	1	1	1	1	1		1	1	1	1	1	1
3	E0306 B	B Lymphoma	DLBCL	PARTIAL	Diffuse large B cell lymphoma, non-germinal center type	DLBCL	3	1	3	3	2	1	2	3	1	0.9	1	1	1	1	1	1	1	1	1	3	1	1	1	2	1	1	3(dim)	1	1	1	1	1	1	1	1	1	1	1	1	1		1	1	1	1	1	1
3	E0312 B	Hodgkin Lymphoma	cHL	FULL	Classic Hodgkin Lymphoma	HL	1	1	1	3 (vari)	1	1	3	1	3	0.5	1	3	1	1	1	1	1	3 (dim)	2 (dim)	1	1	1	1	3	2	1	1	1	1	1	1	1	0	1	1	1	1	1	1	1		1	1	1	1	3	1
3	E0318 B	Diffuse large cell lymphoma rich in eosinophils	cHL, PTCL, DL	FULL	Diffuse large B cell lymphoma, non-germinal center type	DLBCL	0	2	1	3	1	1	3	2	2	0.5	1	1	1	1	1	1	1	1	2	2	1	0	1	1	1	1	2	1	1	1	1	1	2	2	1	1	1	1	1	1		1	1	1	1	2	1
3	E0322 B	Testicular Lymphoma	HGBL, DL	PARTIAL	Diffuse large B cell lymphoma, non-germinal center type	DLBCL	3	1	3	3	1	1	3	1	2	0.5	1	1	1	1	1	1	1	1	3 (dim)	1	1	1	1	2	1	1	3	1	1	1	1	1	3	1	1	1	1	1	1	1		1	1	1	1	2	1
3	E0327 B	Large Cell Anaplastic Lymphoma	NK/T, PTCL, DL (ulcer)	NONE	Diffuse large B cell lymphoma, non-germinal center type	DLBCL	3	1	2	3	1	3	3	1	3	0.5	1	1	1	1	1	1	1	1	1	1	1	1	1	1	1	1	3	1	1	1	1	1	3	1	1	1	1	1	1	1		1	1	1	1	1	1
3	E0328 B	Follicular Lymphoma, grade II	FL 1-2	FULL	Follicular lymphoma, grade 1-2	FL	3	1	3	3	3	2	1	3	1	<1%	1	1	1	1	0	1	1	1	3	2 (dim)	1	1	1	1	1	1	3	1	1	1	1	1	1	1	1	1	1	1	1	1		1	3	1	1	1	1
3	E0329 B	Lymphoproliferative Process consistent with Lymphoma	AITL	PARTIAL	Peripheral T cell lymphoma, NOS	TCL	3	3	1	3	1	1	3	3	2	0.05	1	1	1	1	3	1	1	3	2	1	1	3	1	3	1	1	1	3	3	1	3	1	1	1	2	2	1	3	2	2		1	1	1	1	1	1
3	E0334 B	Hodgkin Lymphoma	cHL	FULL	Classic Hodgkin Lymphoma	HL	0	1	1	3 (vari)	1	1	3	2	3	0.5	1	3	3	1	1	1	1	3 (dim)	1	1	1	0	1	3	3	1	3	1	1	1	1	1	2	1	1	1	1	1	1	1		1	1	1	1	3	1
3	E0337 B	Lymphoproliferative Process suggestive of Lymphoma	FL 3A	NONE	Follicular lymphoma, grade 3	FL	3	1	3	3	3	2	1	3	1	<1%	1	1	1	1	1	1	1	1	3	2	1	1	1	1	1	1	3	1	1	1	1	1	1	1	1	1	1	1	1	1		1	1	1	1	1	1
3	E0339 B	High grade Diffuse Large Cell Lymphoma	DL	FULL	Diffuse large B cell lymphoma, non-germinal center type	DLBCL	3	1	3	3	1	1	3	2	3	0.4	1	1	1	1	1	1	1	1	1	3	1	2	1	1	1	1	3	1	1	1	1	1	2	1	1	1	2	1	1	1		1	1	1	1	1	1
3	E0340 B	Low grade Small Cell mucosa associated Lymphoma (Maltoma)	MZL	FULL	Marginal zone lymphoma	MZL	3	1	3	3	1	1	2	3	1	<1%	1	1	1	1	1	1	1	1	1	1	1	1	1	1	1	1	3	1	1	1	1	1	1	1	1	1	1	1	1	1		1	1	1	1	1	1
3	E0342 B	Non-classifiable lymphoma	HGBL	NONE	Diffuse large B cell lymphoma, non-germinal center type	DLBCL	0	1	3	3	1	1	3	3	2	0.2	1	1	1	1	3	1	1	1	1	1	1	1	1	1	1	1	3	1	1	1	1	1	3	1	1	1	1	1	1	1		1	1	1	1	1	1
3	E0343 B	High grade Diffuse Lymphoma, with marked artifice	DL	FULL	Diffuse large B cell lymphoma, non-germinal center type	DLBCL	0	1	3	3	2	3	3	1	2	0.5	1	1	1	1	1	1	1	1	3 (dim)	3	3	1	1	1	1	1	3	1	1	1	1	1	3	1	1	1	1	1	1	1		1	1	1	1	1	1
3	E0344 B	Low grade Diffuse Small Cell Lymphoma	DL	NONE	Diffuse large B cell lymphoma, non-germinal center type	DLBCL	0	1	3	3	1	1	1	3	2	<1%	1	1	1	1	1	1	1	1	3	3 (dim)	1	1	1	1	1	1	3	1	1	1	1	1	1	1	1	1	1	1	1	1		1	1	1	1	1	1
3	E0345 B	Low grade Diffuse Small Cell Lymphoma (Lymphoma/Leukemia)	ML, DL	NONE	Diffuse large B cell lymphoma, non-germinal center type	DLBCL	0	1	3	3	1	1	1	3	2	<1%	1	1	1	1	1	3	1	1	1	1	1	1	1	1	1	1	3 (dim)	1	1	1	1	1	2	1	1	1	1	1	1	1		3	1	1	1	1	1
3	E0348 A	Small Cell Nodular Lymphoma	FL 1-2	PARTIAL	Follicular lymphoma, grade 1-2	FL	0	1	3	3	3	3	1	3	1	<1%	1	1	1	1	1	1	1	1	3	3	1	1	1	1	1	1	3	1	1	1	1	1	1	1	1	1	1	1	1	1		3	1	1	1	1	1
3	E0349 B	High grade Large Cell Lymphoma	HGBL	FULL	Diffuse large B cell lymphoma, non-germinal center type	DLBCL	0	1	2	3	2	1	3	3	1	<1%	1	1	1	1	1	1	1	1	1	1	1	1	1	1	1	1	3	1	1	1	1	1	1	1	1	1	1	1	1	1		1	1	1	1	1	1
3	E0350 B	High grade Diffuse Lymphoma	HGBL	FULL	Diffuse large B cell lymphoma, germinal center type	DLBCL	0	1	3	3	3	3	1	2	3	0.8	1	3	1	1	1	1	1	3	3	1	1	3	1	1	1	1	3	1	1	1	1	1	1	1	1	1	1	1	1	1		1	1	1	1	1	1
3	E0353 B	Mixed Cellularity Hodgkin Lymphoma	cHL	FULL	Classic Hodgkin Lymphoma	HL	0	1	1	3 (vari)	1	1	3	1	2	<1%	1	3	1	1	0	1	1	1	1	1	1	0	1	2	3	1	1	1	1	1	1	1	3	1	1	1	1	1	1	1		1	1	1	1	3	1
3	E0354 A	High grade Diffuse Lymphoma	cHL, DLBCL (spectrum) - EBV?	FULL	Diffuse large B cell lymphoma, non-germinal center type	DLBCL	0	1	3	3	1	1	2	2	2	<1%	1	1	1	1	1	3	1	1	1	1	1	0	1	1	1	1	3	1	1	1	1	1	1	1	1	1	1	1	1	1		1	1	1	1	3	1
3	E0355 B	Nodular Sclerosis classical hodgkin lymphoma	cHL	FULL	Classic Hodgkin Lymphoma	HL	0	1	2	3 (vari)	1	1	3	1	2	<1%	1	2	1	1	0	1	1	1	1	1	1	0	1	2	2	1	1	1	1	1	1	1	3	1	1	1	1	1	1	1		1	1	1	1	3	1
3	E0356 B	High grade, Diffuse Pleomorphic Lymphoma	ALCL, anaplastic LBCL, DL	FULL	Diffuse large B cell lymphoma, non-germinal center type	DLBCL	0	1	3	3	1	2	3	1	3	0.25	1	1	1	1	1	1	1	1	3	3	1	1	1	1	1	1	3	1	1	1	1	1	0	1	1	1	1	1	1	1		1	1	1	1	3	1
3	E0357 B	Small Cell Follicular Lymphoma	DL arising from FL	NONE	Diffuse large B cell lymphoma, germinal center type	DLBCL	0	1	3	3	2	1	1	3	2	0.05	1	1	1	1	1	1	1	1	3	3	1	1	1	1	1	1	3	1	1	1	1	1	1	1	1	1	1	1	1	1		1	2	1	1	1	1
4	E0362 B	Lymphoma	FL (1-2)	PARTIAL	Follicular lymphoma, grade 1-2	FL	3	1	3	3	3	3 (dim)	1	3	1	anitgen?	1	1	1	1	1	1	1	1	1	3	1	1	1	1	1	1	3	1	1	1	1	1	1	1	1	1	1	1	1	1		2	1	1	1	1	1
4	E0364 B	Low grade Small Cell Lymphoma	DL plasamcytic diff, DL	NONE	Diffuse large B cell lymphoma, germinal center type	DLBCL	3	1	3	3	3	3	1	3	1	anitgen?	1	1	1	1	1	1	1	1	3	3	1	1	1	1	1	1	3	1	1	1	1	1	1	1	1	1	1	1	1	1		1	3	1	1	1	1
4	E0365 B	HIgh grade Diffuse Large Cell Lymphoma	DL plasamcytic diff, ALCL, DL	FULL	Diffuse large B cell lymphoma, germinal center type	DLBCL	3	1	3	3	3	2 (dim)	1	1	1	anitgen?	1	1	1	1	1	1	1	1	3	3	1	1	1	2	1	1	3	1	1	1	1	1	1	1	1	1	1	1	1	1		1	1	1	1	1	1
4	E0366 B	High grade Large Cell Lymphoma, Anaplastic Lymphoma	cHL	NONE	Classic Hodgkin Lymphoma	HL	1	1	3 (vari)	3 (dim)	1	1	3	3 (dim)	3 (dim)	anitgen?	1	1	1	1	0	1	1	1	1	1	1	0	1	3	3	1	1	1	1	1	1	1	3	1	1	1	1	1	1	1		1	1	1	1	3	1
4	E0367 B	Diffuse Small Cell Lymphoma	small B (MZL), ?PTCL	NONE	NK/T cell lymphoma	NKTCL	3 (dim)	3	1	1	1	1	1	1	2	anitgen?	1	3	2	1	1	1	1	1	1	1	1	3	1	1	1	1	1	3	3	1	1	1	1	1	1	3	3 (dim)	3	3	1		1	1	1	1	2	1
4	E0369 B	Small Cell Pleomorphic Lymphoma	PTCL, DL, EBV+, DL	NONE	Diffuse large B cell lymphoma, non-germinal center type	DLBCL	3	1	3	3	1	1	2 (dim)	3	1	anitgen?	1	1	1	1	1	1	1	1	3	2	1	1	1	2	1	1	3	1	1	1	1	1	1	1	1	1	1	1	1	1		1	1	1	1	1	1
4	E0372 B	Small Cell Mixed Lymphoma	NK/T, THRLBL, DL	NONE	T cell histiocyte rich large B cell lymphoma	DLBCL	3	1	3	3	1	3 (dim)	1	3	1	anitgen?	1	1	1	1	1	1	1	1	1	1	1	0	1	1	1	1	3	1	1	1	1	1	1	1	1	1	1	1	1	1		1	1	1	1	1	1
4	E0376 B	Diffuse Small Cell Lymphoma	MZL vs TCL	PARTIAL	Mantle cell lymphoma	MCL	3	1	3	3	1	1	2	3	1	anitgen?	1	2	1	1	3	3	1	1	1	1	1	3	1	1	1	1	3 (dim)	1	1	1	1	1	1	1	1	1	1	1	1	1		1	1	1	1	1	1
4	E0378 B	Follicular Lymphoma I	FL (1-2)	PARTIAL	Mantle cell lymphoma	MCL	3	1	3	3	1	1	1	3	1	anitgen?	1	1	1	1	3	3	3	1	1	1	3 (dim)	3	1	1	1	1	3	1	1	1	1	1	3	1	1	1	1	1	1	1		3	1	1	1	1	1
4	E0380 B	HIgh grade Diffuse Small Cell Lymphoma	Small B (MZL, CLL)	PARTIAL	Marginal zone lymphoma	MZL	3	1	3	3	1	1	1	2	1	anitgen?	1	1	1	1	1	1	1	1	1	1	1	1	1	2	1	1	3	1	1	1	1	1	1	1	1	1	1	1	1	1		3	2	1	1	1	1
4	E0381 B	Diffuse Small Cell Lymphoma	THLBCL, NLPHL	NONE	Nodular lymphocyte predominant Hodgkin lymphoma	HL	3	1	3	0	1	1	1	2	1	anitgen?	1	1	1	1	1	1	1	1	1	1	1	3	1	1	1	1	3	1	1	1	1	1	1	1	1	1	1	1	1	1		1	1	1	1	1	1
4	E0382 B	Diffuse Small Cell Lymphoma	ALCL, DL, anaplastic plasma cell, DL	NONE	Diffuse large B cell lymphoma, NOS	DLBCL	3	1	2 (dim)	1	1	1	1	1	1	anitgen?	1	1	1	1	1	1	1	1	1	1	1	0	1	1	1	1	1	1	1	1	1	1	1	1	1	1	1	1	1	1		1	1	1	1	1	1
4	E0384 B	Mixed Cellularity Hodgkin´s Lymphoma	cHL	FULL	Classic Hodgkin Lymphoma	HL	1	1	1	3 (dim)	1	1	3 (dim)	1	3 (dim)	anitgen?	1	3	2	1	1	1	1	3 (dim)	2	1	1	1	1	3	3	1	1	1	1	1	1	1	3	1	1	1	1	2	1	1		1	1	1	1	3	1
4	E0387 B	Diffuse Large Cell Lymphoma	cHL	PARTIAL	Classic Hodgkin Lymphoma	HL	1	1	1	1	1	1	3	3 (dim)	1	anitgen?	1	1	1	1	1	1	1	1	1	1	1	1	1	3	3	1	2 (dim)	1	1	1	1	1	3	1	1	1	1	1	1	1		1	1	1	1	3	1
4	E0388 B	Difusse Small Cell Lymphoma	MZL, PTCL, CLL, ALL	PARTIAL	Marginal zone lymphoma	MZL	3	1	3	3 (mod)	1	1	1	1	1	anitgen?	1	1	1	1	3 (dim)	1	1	1	1	1	1	3 (dim)	1	1	1	1	3	1	1	1	1	1	1	1	1	1	1	1	1	1		1	1	1	1	1	1
4	E0390 A	Non-specific lymphadenopathy chronic	NLPHL, PTCL, cHL	NONE	Nodular lymphocyte predominant Hodgkin lymphoma	HL	3	1	3	2 (dim)	1	1	2 (dim)	3	1	anitgen?	1	1	1	1	1	1	1	3 (dim)	1	1	1	1	1	1	1	1	3	1	1	1	1	1	3	1	1	1	1	1	1	1		1	1	1	1	3	1
4	E0391 B	HIgh grade Diffuse Large Cell Lymphoma	HGBL	FULL	Diffuse large B cell lymphoma, non-germinal center type	DLBCL	3	1	3	3	1	2 (dim)	3	3 (dim)	2	anitgen?	1	1	1	1	1	1	1	1	3	3 (dim)	1	1	1	1	1	1	3	1	1	1	1	1	1	1	1	1	1	1	1	1		1	1	1	1	1	1
4	E0393 A	Lymphoid Hyperplasia	DL	NONE	Diffuse large B cell lymphoma, germinal center type	DLBCL	3	1	3	0	3	1	1	3	2	anitgen?	1	1	1	1	1	1	1	1	3	3		3	1	1	1	1	3 (dim)	0	1	1	0	1	3	3	1	1	1	1	1	1		1	1	1	1	1	1
4	E0394 B	HIgh grade Diffuse Large Cell Lymphoma	DL	PARTIAL	Diffuse large B cell lymphoma, non-germinal center type	DLBCL	3	1	3	3	1	2 (dim)	3	1	2	anitgen?	1	1	1	1	1	1	1	1	3	3	1	1	1	1	1	1	3	1	1	1	1	1	3	1	1	1	1	1	1	1		1	1	1	1	1	1
4	E0397 B	HIgh grade Diffuse Large Cell Lymphoma	DL	FULL	Diffuse large B cell lymphoma, non-germinal center type	DLBCL	3	1	3	3	2	3	3 (dim)	3	3 (dim)	anitgen?	1	1	1	1	1	1	1	1	1	1	1	3	1	1	1	1	2 (dim)	1	1	1	1	1	1	1	1	1	1	1	1	1		3	1	1	1	1	1
4	E0401 B	Low grade DIffuse Small Cell Lymphoma with Plasmacytoid Differentiation	MZL, PTCL, cHL	FULL	Marginal zone lymphoma	MZL	3	1	0	1	1	1	2 (dim)	3	2 (dim)	<1%	1	1	1	1	1	1	1	1	1	1	1	3	1	1	1	1	3	1	1	1	1	1	1	1	1	1	1	1	1	1		1	1	1	1	3	1
4	E0403 B	DIffuse Small Cell Lymphoma	Small B (CLL) ALL	PARTIAL	Follicular lymphoma, grade 1-2	FL	3	1	3	3	3	3	1	3	3	0.2	1	0	0	0	1	1	1	1	3	2	1	1	1	1	1	0	3	1	1	1	1	1	1	0	1	1	1	0	0	0		1	1	1	1	1	0
4	E0404 B	Follicular Lymphoma	FL (1-2)	FULL	Follicular lymphoma, grade 1-2	FL	3	1	3	3	3	2 (dim)	1	3	1	anitgen?	1	1	1	1	1	1	1	1	1	2	1	1	1	1	1	1	3 (dim)	1	1	1	1	1	3	1	1	1	1	1	1	1		1	3	1	1	1	1
4	E0407 B	Low grade Diffuse Small Cell Lymphoma	Small B (ML, CLL)	PARTIAL	Marginal zone lymphoma	MZL	3	1	3	3 (dim)	1	1	1	3	1	anitgen?	1	1	1	1	1	1	1	1	1	1	1	3	1	1	1	1	1	1	1	1	1	1	1	1	1	1	1	1	1	1		2	1	1	1	1	1
4	E0409 A	Lymphoid Hyperplasia	DL	NONE	Diffuse large B cell lymphoma, germinal center type	DLBCL	3	1	3	3	3 (dim)	1	3	1	2 (dim)	anitgen?	1	1	1	1	1	3 (dim)	1	1	3	1	2 (dim)	1	1	1	1	1	3	1	1	1	1	1	1	1	1	1	1	1	1	1		3	1	1	1	1	1
4	E0411 B	HIgh grade Diffuse Large Cell Lymphoma	DL	FULL	Diffuse large B cell lymphoma, non-germinal center type	DLBCL	3	1	3	3	1	3 (dim)	3	3	2 (dim)	anitgen?	1	1	1	1	1	3 (dim)	1	1	3	3	1	3 (dim)	1	1	1	1	3	1	1	1	1	1	1	1	1	1	1	1	1	1		1	1	1	1	1	1
4	E0415 B	High grade Diffuse Large Cell Pleomorphic Lymphoma	cHL, histiocytic, ALCL, DL	FULL	Diffuse large B cell lymphoma, non-germinal center type	DLBCL	0	1	2	3 (mod)	1	1	1	1	3	anitgen?	0	2	1	1	1	1	1	1	3	1	1	0	1	0	1	1	3	0	1	1	1	1	1	1	1	1	1	1	1	1		1	1	1	1	2	1
4	E0421 A	High grade Invasive ductual Adenocarcinoma	large cell (T/B), cHL, DL	NONE	Diffuse large B cell lymphoma, non-germinal center type	DLBCL	3	1	3	3	1	1	2	3	2 (dim)	anitgen?	1	1	1	1	1	1	1	1	1	1	3 (dim)	3	1	1	1	1	3	1	1	1	1	1	3	1	1	1	1	1	1	1		1	1	1	1	2	1
4	E0422 B	Low grade Diffuse Small Cell Lymphoma	DL	NONE	Diffuse large B cell lymphoma, germinal center type	DLBCL	3	1	3	3	3	3	1	3	3	anitgen?	1	1	1	1	1	1	1	3 (dim)	3	1	1	1	1	1	1	1	3 (dim)	1	1	1	1	1	1	1	1	1	1	1	1	1		1	1	1	1	1	1
4	E0423 B	Hodgkin Lymphoma	ML, CLL	NONE	Marginal zone lymphoma	MZL	3 (dim)	1	2	2 (dim)	1	1	1	1	1	anitgen?	1	1	1	1	3	1	1	1	1	1	1	3	1	1	1	1	2 (dim)	1	1	1	1	1	1	1	1	1	1	1	1	1		1	1	1	1	1	0
4	E0424 A	Hyperplasia	cHL,PTCL	NONE	Classic Hodgkin Lymphoma	HL	1	1	1	3 (mod)	1	1	1	E	2 (dim)	anitgen?	1	1	1	1	1	1	1	1	1	1	1	1	1	3	3	1	2 (dim)	1	1	1	1	1	1	1	1	1	1	1	1	1		1	1	1	1	3	1
4	E0425 B	HIgh grade Diffuse Large Cell Lymphoma	DL, cHL	FULL	Diffuse large B cell lymphoma, non-germinal center type	DLBCL	3	1	2	3 (dim)	1	1	1	2	1	anitgen?	1	1	1	1	1	1	1	1	1	1	1	3	1	1	1	1	2 (dim)	1	1	1	1	1	1	1	1	1	1	1	1	1		1	1	1	1	1	1
4	E0427 B	HIgh grade Large Cell Lymphoma	HGBL	FULL	Diffuse large B cell lymphoma, germinal center type	DLBCL	3	1	3	3	2	2 (dim)	3	3	2 (dim)	anitgen?	1	1	1	1	1	1	1	1	3	1	1	1	1	1	1	1	3	1	1	1	1	1	1	1	1	1	1	1	1	1		1	1	1	1	1	1
4	E0431 B	HIgh Grade Pleomorphic Lymphoma	cHL	PARTIAL	Anaplastic large cell lymphoma, ALK negative	TCL	3 (vari)	1	0	0	1	1	3	2	3	anitgen?	1	1	1	1	1	1	1	1	0	1	1	3	1	3	2	1	1	1	1	1	2 (dim)	1	3	1	1	0	1	3	3	3		1	1	1	1	3	1
4	E0435 B	DIffuse Small Cell Lymphoma	Small B (CLL, ML), cHL?	PARTIAL	Follicular lymphoma, grade 1-2	FL	3	1	3	0	3	1	1	3	1	anitgen?	1	2	1	1	1	1	1	1	2	1	2 (dim)	0	1	1	1	1	2	1	1	1	1	1	1	1	1	1	1	1	1	1		1	1	1	1	1	1
4	E0436 B	Mixed Cellularity Hodgkin´s Lymphoma	cHL	FULL	Classic Hodgkin Lymphoma	HL	0	1	1	3 (dim)	1	1	3	2	2	anitgen?	1	3	2	1	0	1	1	2 (dim)	2	1	1	0	1	2	1	1	1	1	1	1	1	1	2	1	1	1	1	1	1	1		1	1	1	1	3	1
4	E0439 B	HIgh grade Large Cell Lymphoma	DL	FULL	Diffuse large B cell lymphoma, germinal center type	DLBCL	3	1	3	3	3	1	3 (dim)	3	1	anitgen?	1	1	1	1	3 (dim)	1	1	1	2	1	3 (dim)	1	1	1	1	1	3	1	1	1	1	1	3	1	1	1	1	1	1	1		1	1	1	1	3	1
4	E0442 B	High grade Diffuse Lymphoma	DL	FULL	Diffuse large B cell lymphoma, non-germinal center type	DLBCL	3	1	3	3	1	2 (dim)	3	2	2	anitgen?	1	1	1	1	1	1	1	1	1	2	1	3	1	3	1	1	3	1	1	1	1	1	1	1	1	1	1	1	1	1		3	3	1	1	1	1
4	E0444 B	HIgh grade Large Cell Lymphoma	DL	FULL	Diffuse large B cell lymphoma, germinal center type	DLBCL	3	1	3	3	3	2 (dim)	2 (dim)	3	2	anitgen?	1	2	1	1	1	1	1	1	3	3	1	1	1	1	1	1	3	1	1	1	1	1	1	1	1	1	1	1	1	1		1	1	1	1	1	1
4	E0445 B	Low grade Diffuse Small Cell Lymphoma	Small B (ML, FL)	PARTIAL	Mantle cell lymphoma	MCL	3	1	3	3	1	1	1	3	1	anitgen?	1	1	1	1	3	3	3	1	1	1	3 (dim)	3 (dim)	1	1	1	1	3	1	1	1	1	1	3	1	1	1	1	1	1	1		1	1	1	1	1	1
4	E0446 B	Hodgkín´s Lymphoma and/or Large Cell mediastinum lymphoma	ALCL, cHL, histiocytic	FULL	Classic Hodgkin Lymphoma	HL	3	1	2	2 (dim)	1	1	1	2 (dim)	2 (dim)	anitgen?	1	2	1	1	1	1	1	1	1	1	1	3	1	2 (dim)	3	1	2 (dim)	1	1	1	1	1	1	1	1	3	1	1	1	1		1	1	1	1	1	1
4	E0447 B	Small Cell Nodular lymphoma, grade I	FL vs MZL, cHL	FULL	Follicular lymphoma, grade 1-2	FL	3	1	3	3	3	1	1	3	1	anitgen?	1	1	1	1	1	1	1	1	3	2	1	0	1	1	1	1	3	1	1	1	1	1	3	1	1	1	1	1	1	1		1	1	1	1	1	1
4	E0450 B	Large Cell Lymphoma and/or Undifferentiated carcinoma	NK/T, DL, ALCL	PARTIAL	Diffuse large B cell lymphoma, germinal center type	DLBCL	3	1	3	3	1	3	0	2	1	anitgen?	1	0	1	1	1	1	1	1	2	3	1	3	1	3	1	1	3	1	1	1	1	1	1	1	0	1	1	1	1	1		1	1	1	1	1	1
4	E0451 C	Hodgkin´s Lymphoma	NLP vs cHL vs PTCL	FULL	Classic Hodgkin Lymphoma	HL	1	1	1	1	1	1	1	2	1	anitgen?	1	1		1	1	1	1	1	1	1	1	1	1	3	1	1	2 (dim)	1	1	1	1	1	3	1	1	1	1	1	1	1		1	1	1	1	3	1
4	E0453 C	Small Cell Nodular Lymphoma	FL vs MCL	PARTIAL	Mantle celll lymphoma	MCL	3	1	3	3	1	1	1	3	1	anitgen?	0	0	0	0	3	3	3	1	1	1	3 (dim)	3	1	1	1	0	3	1	1	1	1	1	1	1	1	1	1	0	0	0		1	1	1	1	1	0
4	E0456 B	Diffuse Lymphoma with Plasmacytoid Differentiation	DL	FULL	Diffuse large B cell lymphoma, non-germinal center type	DLBCL	3	1	3	3	1	0	2 (dim)	3	2	anitgen?	1	2	1	1	3	1	1	1	3	3	1	1	1	2	1	1	3	1	1	1	1	1	1	1	1	1	1	1	1	1		1	2	1	0	1	1
4	E0457 B	Diffuse Small Cell Lymphoma, Lymphoma	CLL vs ML	PARTIAL	Marginal zone lymphoma	MZL	3	1	3	3	1	0	1	3	1	anitgen?	1	1	1	1	3	0	1	1	1	1	3 (dim)	3	1	1	1	1	3	1	1	1	1	1	1	1	1	1	1	1	1	1		3	3	1	0	1	1
4	E0459 B	Cutaneous Diffuse Large Cell Lymphoma	Lymphohistocystic lesion		CD30 positive lymphoproliferative disorder	TCL	3	1	0	3	1	3 (dim)	1	3	2	anitgen?	1	1	1	1	1	1	1	1	3	1	3	1	1	3	1	1	3	1	1	1	1	1	1	1	1	1	1	1	1	1		1	1	1	1	1	1
4	E0464 A	Hyperplasia	ALCL, DL	NONE	Diffuse large B cell lymphoma, non-germinal center type	DLBCL	3	0	0	3 (dim)	1	0	3 (dim)	1	2	anitgen?	1	3	2	1	1	0	1	1	1	1	1	0	1	1	1	1	1	1	1	1	1	1	2	1	1	1	1	1	1	1		1	1	1	1	3	1
4	E0466 B	HIgh grade Large Cell Lymphoma	HGBL, ALCL, cHL	PARTIAL	Anaplastic large cell lymphoma, ALK negative	TCL	1	0	1	1	1	1	2 (dim)	2 (dim)	0	anitgen?	1	1	1	1	1	1	0	1	1	1	0	3	1	3	1	1	1	1	1	1	1	1	1	1	0	1	1	3	3	2		1	1	1	1	3	1
4	E0467 B	Mixed Cellularity Hodgkin Lymphoma	cHL, PTCL	FULL	Classic Hodgkin Lymphoma	HL	0	1	1	3 (dim)	1	1	2 (dim)	1	1	anitgen?	1	3	1	1	1	1	1	1	1	1	1	0	1	3	2	1	1	1	1	1	1	1	2	1	1	1	1	1	1	1		1	1	1	1	3	1
4	E0469 B	Cutaneous Small Cell Lymphoma with Plasmacytoid Differentiation	cHL, MZL		CD30 positive lymphoproliferative disorder	TCL	0	1	1	3 (mod)	1	1	2 (dim)	2 (dim)	2	anitgen?	1	1	1	1	1	0	1	1	1	1	1	0	1	3	2	1	3	1	1	1	1	1	2	1	1	1	1	1	1	1		1	1	1	1	1	1
4	E0471 B	Small Cell Lymphoproliferative Process	MZL with amyloid	PARTIAL	Follicular lymphoma, grade 1-2	FL	3	1	3	3	3	1	1	3	1	anitgen?	1	1	1	1	1	0	1	1	3	1	1	1	1	1	1	1	2	1	1	1	1	1	1	1	1	1	1	1	1	1		1	3	1	1	1	1
4	E0475 B	B Lymphoma	DL with plasma diff, DL	PARTIAL	Diffuse large B cell lymphoma, germinal center type	DLBCL	3	1	3	3	3 (dim)	3 (dim)	1	1	2	anitgen?	1	1	1	1	1	0	1	1	1	3	1	1	1	1	1	1	3	1	1	1	1	1	1	1	1	1	1	1	1	1		1	1	1	1	1	1
4	E0477 B	Large and Small Follicular Lymphoma	Small B (CLL, ML)	PARTIAL	Follicular lymphoma, grade 1-2	FL	3	1	3	3	1	3	1	3	0	anitgen?	1	0	0	0	1	0	1	1	3	2	3	1	1	1	1	0	3	1	1	1	1	1	2	0	1	1	1	0	0	0		3	1	1	1	1	0
4	E0478 B	Large Cell Lymphoma	DL with plasmacytic diff, DL	FULL	Diffuse large B cell lymphoma, non-germinal center type	DLBCL	3	1	3	1	1	1	1	1	1	anitgen?	1	1	1	1	0	0	1	1	1	1	1	0	0	1	1	1	1	0	1	1	1	1	1	1	1	1	1	1	1	1		0	1	1	0	1	1
4	E0480 B	DIffuse Small Cell Lymphoma	ML (vs CLL)	PARTIAL	Mantle cell lymphoma	MCL	3	1	3	3	1	1	0	3	0	anitgen?	1	1	1	1	0	3	3	0	1	1	3 (dim)	3	1	1	1	1	3	1	1	1	1	1	3	1	1	1	1	1	1	1		1	1	1	1	1	1
4	E0482 B	HIgh grade Diffuse Large Cell Lymphoma	Plasmacytic large B vs NK/T	PARTIAL	Peripheral T cell lymphoma, NOS	TCL	3	3	0	0	1	1	1	3	1	anitgen?	0	2	2	0	1	0	0	1	1	0	0	3	1	1	1	0	1	1	0	1	1	1	1	0	0	1	1	0	0	0		1	1	0	1	3	0
4	E0483 B	Low grade Diffuse Small Cell Lymphoma	DL (with Kucki), DL	NONE	Diffuse large B cell lymphoma, non-germinal center type	DLBCL	3	1	3	3 (mod)	1	2 (dim)	0	1	0	anitgen?	0	1	1	0	3	0	1	0	1	2	0	1	1	1	1	0	3 (dim)	1	1	1	1	0	1	1	0	1	1	0	0	1		2	1	1	1	0	1
4	E0484 C	High grade Diffuse Lymphoma	DL, blastic ML	PARTIAL	Mantle cell lymphoma	MCL	3	1	3	3	1	1	2 (dim)	3	1	anitgen?	0	1	1	1	3	3	3	1	1	1	3 (dim)	3	1	1	1	0	3 (dim)	1	1	1	1	1	3	1	1	1	1	1	1	1		1	1	1	1	1	0
5	E0486 B	cHL vs NLPHL variant pattern vs THRLBL	cHL vs NLPHL variant pattern vs THRLBL	NONE	cHL vs NLPHL variant pattern vs THRLBL	DLBCL	0	1	3	3	1	3	1	3	1	1	1	1	N/A	1	1	1	1	1					1	1	1	1																1	1	1	1		1
5	E0487 B	MZL, ?transformation	MZL, ?transformation	FULL	MZL, ?transformation	MZL	3	1	3	3 (dim)	1	1	1	3	1	0	1	1	N/A	1	0	1	1	1	1	1	1	2	1	0	1	1																1	1	1	1		1
5	E0489 B	DL	DL	FULL	DL	DLBCL	3	1	3	3	1	1	2	3	2	50	1	1	N/A	1	1	1	1	1					1	1	1	1																1	1	1	1		1
5	E0491 B	MZL, small B	MZL, small B	PARTIAL	MZL, small B	MZL	3	1	3	3	1	1	1	3	1	0	1	1	N/A	1	1	1	1	1	1	1	1	2	2	1	1	1																1	1	1	1		1
5	E0492 B	MF, PTCL, NK	MF, PTCL, NK	NONE	MF, PTCL, NK	NKTCL	3	3	1	1	1	1	1	3	3	5	1	3	N/A	1	1	1	1	1	1	1	1	3	1	1	1	1	1	1	1	1	1	1	1	1	1	1	3	3	3	1		1	1	1	1	3	1
5	E0493 C	cHL	cHL	FULL	cHL	HL	1	1	1	1	1	1	3	1	1	5	1	1	N/A	0	1	1	1	1					1	3	3	1																1	1	1	1		1
5	E0494 B	DL	DL	NONE	DL	DLBCL	1	1	3	3	1	3	3	3	3	75	1	1	N/A	1	1	1	1	1					1	1	1	1																1	1	1	1		1
5	E0495 B	NK	NK	FULL	NK	NKTCL	3	3	1	1	1	1	1	1	1	10	1	3	N/A	1	1	1	1	1	1	1	1	1	1	2	1	1	1	3	1	1	1	1	1	1	1	2	3	3	3	1		1	1	1	1	0	1
5	E0497 B	DL vs TCL	DL vs TCL	PARTIAL	DL vs TCL	TCL	3	1	1	2	3	3	1	3	3	0	1	3	N/A	1	3	1	1	3					1	3	2	1	1	3	1	1	2	1	1	1	1	1	1	1	1	1		1	1	1	1	0	1
5	E0498 B	cHL, NLPHL?	cHL, NLPHL?	N/A	cHL, NLPHL?	HL	3	1	3	3	1	3	1	1	1	0	1	1	N/A	1	1	1	1	1					1	1	1	1																1	1	1	1		1
5	E0499 B	DL with plasmacytic	DL with plasmacytic	NONE	DL with plasmacytic	DLBCL	3	1	3	3	1	2	3	2	1	0	1	1	N/A	0	1	1	1	1					1	1	1	1																1	1	1	1		1
5	E0503 B	small B with plasmacytic diff (LPL)	small B with plasmacytic diff (LPL)	NONE	small B with plasmacytic diff (LPL)	NKTCL	3	3	1	1	1	1	1	1	1	0	1	3	N/A	1	1	1	1	1	1	1	1	3	1	1	1	1	1	3	1	1	1	1	1	1	1	3	3	3	3	2		1	1	1	1	2	1
5	E0508 B	DL	DL	FULL	DL	DLBCL	0	1	1	3	1	1	2	2	2	0	1	1	N/A	1	1	1	1	1					1	2	1	1																1	1	1	1		1
5	E0509 B	ML	ML	PARTIAL	ML	MCL	3	1	3	3	1	1	1	3	2	0	1	1	N/A	1	3	3	3	1					1	1	1	1																1	1	1	1		1
5	E0512 B	cHL vs NLPHL with variant pattern	cHL vs NLPHL with variant pattern	PARTIAL	cHL vs NLPHL with variant pattern	HL	3	1	3	3	1	3	1	1	2	0	1	1	N/A	1	1	1	1	3					1	1	1	1																1	1	1	1		1
5	E0513 C	cHL	cHL	FULL	cHL	HL	1	1	1	1	1	1	3	1	2	0	1	3	N/A	1	1	1	1	2					1	3	3	1																1	1	1	1		1
5	E0515 B	DL with plasmacytic	DL with plasmacytic	NONE	DL with plasmacytic	DLBCL	3	1	3	3	1	1	3	3	3	0	1	1	N/A	1	1	1	1	1					1	1	1	1																1	1	1	1		1
5	E0516 B	DL, immunoblastic	DL, immunoblastic	FULL	DL, immunoblastic	DLBCL	2	1	1	2 (dim)	1	1	2	3	2	1	1	1	N/A	1	1	1	1	1					1	2	1	1																1	1	1	1		1
5	E0517 C	CLL, ML	CLL, ML	NONE	CLL, ML	FL	3	1	3	3	3	3	1	3	1	0	1	1	N/A	1	1	1	1	1					1	1	1	1																1	1	1	1		1
5	E0518 B	DL	DL	FULL	DL	DLBCL	3	1	3	3	3	3	1	3	3	1	1	1	N/A	1	1	1	1	1					1	1	1	1																1	1	1	1		1
5	E0519 B	DL	DL	NONE	DL	DLBCL	3	1	3	3	3	3	1	3	3	25	1	1	N/A	1	1	1	1	1					1	1	1	1																1	1	1	1		1
5	E0520 B	DL vs cHL	DL vs cHL	NONE	DL vs cHL	DLBCL	3	1	3	2 (dim)	1	1	1	1	1	0	1	1	N/A	1	1	1	1	1					1	1	1	1																1	1	1	1		1
5	E0522 B	PTCL	PTCL	PARTIAL	PTCL	NKTCL	3	3	1	1	1	1	2	3	3	50	1	3	N/A	1	1	1	1	1	1	1	1	3	1	3	1	1	1	1	1	1	2	1	1	1	2	1	1	3	3	2		1	1	1	1	3	1
5	E0525 B	cHL	cHL	FULL	cHL	HL	2	1	1	1	1	1	3	2	1	0	1	3	N/A	1	1	1	1	3					1	3	3	1																1	1	1	1		1
5	E0526 C	DL	DL	NONE	DL	DLBCL	2	0	3	3	1	2	1	3	2	0	0	1	N/A	1	1	1	1	1					1	1	1	1																1	1	1	1		1
5	E0530 B	DL	DL	NONE	DL	DLBCL	3	1	3	3	2	3	1	3	2	1	1	1	N/A	1	1	1	1	1					1	1	1	1																1	1	1	1		1
5	E0532 B	cHL	cHL	FULL	cHL	HL	2	1	1	1	1	1	3	3	2	1	1	3	N/A	1	1	1	1	3					1	3	2	1																1	1	1	1		1
5	E0533 B	ML	ML	PARTIAL	ML	MCL	3	1	3	3	1	1	1	3	1	0	1	1	N/A	1	3	3	3	1					1	1	1	1																1	1	1	1		1
5	E0535 B	DL	DL	NONE	DL	DLBCL	0	1	3	3	3	1	1	3	3	1	1	1	N/A	1	3	1	1	3					1	1	1	1																1	1	1	1		1
5	E0537 C	cHL	cHL	FULL	cHL	HL	1	1	1	1	1	1	1	2	3	0	1	3	N/A	1	1	1	1	1					1	1	1	1																1	1	1	1		1
5	E0538 B	DL arsing from FL	DL arsing from FL	NONE	DL arsing from FL	DLBCL	0	1	3	3	1	2	1	3	1	0	1	1	N/A	1	1	1	1	1					1	1	1	1																1	1	1	1		1
5	E0539 B	cHL	cHL	PARTIAL	cHL	HL	1	1	1	1	1	1	3	1	3	0	1	3	N/A	1	1	1	1	1					1	3	2	1																1	1	1	1		1
5	E0540 B	cHL	cHL	FULL	cHL	HL	1	1	1	1	1	1	2	1	1		0	3	N/A	0	1	1	1	1					1	3	2	0																1	1	1	1		1
5	E0545 B	FL 3A	FL 3A	PARTIAL	FL 3A	FL	3	1	3	3	3	3	1	3	1	0	1	1	N/A	1	1	1	1	1					1	1	1	1																1	1	1	1		1
5	E0546 B	DL	DL	FULL	DL	DLBCL	0	1	3	3	1	3	1	3	1	5	1	1	N/A	1	0	1	1	1					1	1	1	1																1	1	1	1		1
5	E0547 B	DL	DL	NONE	DL	DLBCL	3	1	3	0	1	0	1	0	0		0	0	N/A	0	1	1	0	0					0	3	1	0																1	1	1	1		1
5	E0550 B	BL vs HGBL	BL vs HGBL	FULL	BL vs HGBL	DLBCL	3	1	3	3	3	3	3	1	3	90	1	1	N/A	1	1	1	1	3					1	1	1	1																1	1	1	1		1
5	E0553 B	cHL vs viral	cHL vs viral	FULL	cHL vs viral	HL	1	1	1	0	1	2	3	3	2	90	1	2	N/A	1	1	1	1	2					1	3	3	1																1	1	1	1		1
5	E0556 B	DL	DL	NONE	DL	DLBCL	3	1	3	3	1	2	1	1	2	50	1	1	N/A	1	1	1	1	1					1	1	1	1																1	1	1	1		1
5	E0557 B	DL	DL	FULL	DL	DLBCL	3	1	3	0	1	0	0	0	0		0	0	N/A	0	3	1	0	0					0	1	1	0																1	1	1	1		1
5	E0558 A	LCH?	LCH?	NONE	LCH?	HL	1	1	1	1	1	1	1	3	1	0	1	2	N/A	1	1	1	1	1					1	3	3	1																1	1	1	1		1
5	E0559 B	HGBL, BL	HGBL, BL	NONE	HGBL, BL	DLBCL	3	1	3	3	1	3	1	1	3	5	1	1	N/A	1	1	1	1	1					1	0	1	1																1	1	1	1		1
5	E0560 B	cHL vs reactive	cHL vs reactive	FULL	cHL vs reactive	HL	1	1	1	2 (dim)	1	1	1	3	2	50	1	2	N/A	1	1	1	1	2					1	3	1	1																1	1	1	1		1
5	E0561 B	cHL	cHL	NONE	cHL	NKTCL	3	3	1	1	1	1	1	2	1	5	1	3	N/A	1	1	1	1	1	1	1	1	3	1	1	1	1	1	3	3	1	1	1	1	1	1	3	3	1	3	1		1	1	1	1	0	1
5	E0562 B	DL	DL	NONE	DL	DLBCL	3	1	3	3	3	2	2	3	2	1	1	1	N/A	1	1	1	1	1					1	1	1	1																1	1	1	1		1
5	E0564 B	cHL	cHL	FULL	cHL	HL	1	1	1	3 (vari)	1	1	3	1	2	5	1	3	N/A	1	1	1	1	3					1	3	1	1																1	1	1	1		1
5	E0566 B	Kucucki vs B cell lymphoma	Kucucki vs B cell lymphoma	FULL	Kucucki vs B cell lymphoma	TCL	3	3	1	1	1	3	3	2	3	50	0	3	N/A	1	1	1	1	1					1	3	1	1		3	2	1	2	1	1	1	1	2	1	1	1	1		1	1	1	1		1
5	E0569 B	PTCL	PTCL	FULL	PTCL	NKTCL	3	3	1	1	1	1	1	2	2	1	1	3		1	1	1	1	1	1	1	1	3	1	3	1	1	1	2	1	1	1	1	1	1	3	1	1	3	3	2		1	1	1	1	3	1
5	E0570 B	HGBL vs BL	HGBL vs BL	FULL	HGBL vs BL	Agg BCL	3	1	3	3	3	3	2	1	3	90	1	3	N/A	1	1	1	1	3					1	1	1	1																1	1	1	1		1
5	E0571 B	medium B	medium B	PARTIAL	medium B	MCL	3	1	3	3	1	1	2	3	2	1	1	1	N/A	1	3	3	3	1					1	1	1	1																1	1	1	1		1
5	E0572 B	cHL vs DL	cHL vs DL	FULL	cHL vs DL	DLBCL	3	1	2	3	1	2	1	1	1	25	1	1	N/A	1	1	1	1	1					1	1	1	1																1	1	1	1		1
5	E0573 B	DL	DL	NONE	DL	DLBCL	3	1	3	3	3	3	1	3	1	5	1	1	N/A	1	1	1	1	1					1	1	1	1																1	1	1	1		1
5	E0574 B	DL	DL	FULL	DL	DLBCL	3	1	3	3	2	3	3	3	2	50	1	1	N/A	1	1	1	1	1					1	2	1	1																1	1	1	1		1
5	E0575 B	DL	DL	PARTIAL	DL	DLBCL	3	1	3	3	1	1	1	3	2		1	1	N/A	1	1	1	1	1					1	1	1	1																1	1	1	1		1
5	E0576 B	cHL	cHL	FULL	cHL	HL	1	1	1	3 (dim)	1	1	3	1	2	10	1	3	N/A	1	1	1	1	3					1	3	3	1																1	1	1	1		1
5	E0577 B	cHL	cHL	FULL	cHL	HL	1	1	1	1	1	1	1	0	2		1	2	N/A	1	3	1	1	0					1	2	1	1																1	1	1	1		1
5	E0578 B	DL	DL	NONE	DL	DLBCL	3	1	3	3	3	3	3	3	3	75	1	1	N/A	1	1	1	1	1		3		1	1	1	1	1																1	1	1	1		1
5	E0579 B	DL	DL	NONE	DL	DLBCL	3	1	3	3	1	1	1	3	2	1	1	1	N/A	1	1	1	1	1					1	1	1	1																1	1	1	1		1
5	E0580 B	MZL with HRS cells	MZL with HRS cells	FULL	MZL with HRS cells	MZL	3	1	3	3	1	1	2	3	2	5	1	1	N/A	1	1	1	1	1	1	1	2	2	1	1	1	1																1	1	1	1		1
5	E0581 B	DL	DL	FULL	DL	DLBCL	3	1	3	3	1	3	1	3	3	50	1	1	N/A	1	1	1	1	1					1	1	1	1																1	1	1	1		1
5	E0583 B	DL	DL	NONE	DL	DLBCL	3	1	3	3	1	1	1	3	2	5	1	1	N/A	1	1	1	1	1					1	1	1	1																1	1	1	1		1
5	E0588 B	HGBL	HGBL	NONE	HGBL	DLBCL	3	1	3	3	3	3	3	2	3	5	1	3	N/A	1	1	1	1	3					2	1	1	1																1	1	1	1		1
5	E0589 B	DL (anaplastic) vs ALCL	DL (anaplastic) vs ALCL	NONE	DL (anaplastic) vs ALCL	DLBCL	3	1	2	3	1	3	3	3	3	75	1	1	N/A	1	1	1	1	3					1	1	1	1																1	1	1	1		1
5	E0590 B	MZL vs FL	MZL vs FL	PARTIAL	MZL vs FL	FL	3	1	3	3	3	3	1	3	2	50	1	1	N/A	1	0	1	1	1					1	1	1	1																1	1	1	1		1
5	E0592 B	cHL vs NLPHL	cHL vs NLPHL	NONE	cHL vs NLPHL	HL	3	1	3	3	1	3	3	3	3	25	1	1	N/A	1	1	1	1	3					1	1	1	1																1	1	1	1		1
5	E0593 B	plasma cell neoplasm vs carcinoma	plasma cell neoplasm vs carcinoma	FULL	plasma cell neoplasm vs carcinoma	DLBCL	3	1	3	3	3	3	1	3	3	25	1	1	N/A	1	1	1	1	1					1	3	1	1																1	1	1	1		1
5	E0597 B	HGBL vs BL	HGBL vs BL	FULL	HGBL vs BL	Agg BCL	3	1	3	3	3	3	3	1	3	90	1	1	N/A	1	1	1	1	3					1	1	1	1																1	1	1	1		1
5	E0599 B	DL	DL	FULL	DL	DLBCL	3	1	3	3	3	3	1	3	3	10	1	1	N/A	1	1	1	1	1					1	1	1	1																1	1	1	1		1
5	E0600 B	cutaneous TCL	cutaneous TCL	NONE	cutaneous TCL	TCL	3	3	0	1	1	1	1	3	1	5	1	1	N/A	1	3	1	1	3					1	3	1	1		2	2	1	2	1	1	2	1	1	1	1	1	1		1	1	1	1		1
5	E0601 B	DL, leg type vs large T (MF)	DL, leg type vs large T (MF)	PARTIAL	DL, leg type vs large T (MF)	TCL	3	3	1	1	1	2	2	3	3	90	1	1	N/A	1	3	1	1	3	1	1	1	3	1	3	0	1		3	3	1	3	1	1	3	1	1	1	1	1	1		1	1	1	1		1
5	E0602 A	cHL vs PTCL vs MZL	cHL vs PTCL vs MZL	FULL	cHL vs PTCL vs MZL	HL	1	1	1	3 (dim)	1	0	3	3	3		1	1	N/A	0	1	1	1	3					1	3	3	0																1	1	1	1		1
5	E0604 B	FL 1-2	FL 1-2	PARTIAL	FL 1-2	FL	3	1	3	3	3	3	1	3	2	25	1	1	N/A	1	1	1	1	1					1	1	1	1																1	1	1	1		1
5	E0606 B	FL 1-2	FL 1-2	FULL	FL 1-2	FL	3	1	3	3	3	2	1	3	2	25	1	1	N/A	1	1	1	1	1					1	1	1	1																1	1	1	1		1
5	E0607 B	DL with plasmacytic	DL with plasmacytic	FULL	DL with plasmacytic	DLBCL	3	1	3	3 (dim)	1	1	2	3	2	1	1	1	N/A	1	3	1	1	3					1	1	1	1																1	1	1	1		1
5	E0608 B	cHL vs PTCL	cHL vs PTCL	FULL	cHL vs PTCL	TCL	3	1	1	1	1	2	3	3	3	90	1	1	N/A	1	1	1	1	3					1	3	1	1		2	0	0	0	0	0	0	0	0	0	0	0	0		1	1	1	1		1
5	E0609 B	DL	DL	FULL	DL	DLBCL	3	1	3	3	3	3	1	1	3		1	1	N/A	1	1	1	1	3					1	1	1	1																1	1	1	1		1
5	E0610 B	DL	DL	FULL	DL	DLBCL	3	1	3	2 (dim)	1	2	1	3	3	25	1	1	N/A	1	1	1	1	1					1	1	1	1																1	1	1	1		1
5	E0611 B	DL	DL	NONE	DL	DLBCL	3	1	3	3	1	1	3	3	3	50	1	1	N/A	1	1	1	1	1					1	1	1	1																1	1	1	1		1
5	E0612 B	DL	DL	FULL	DL	DLBCL	3	1	3	3	2	2	1	3	2	25	1	1	N/A	1	1	1	1	1					1	1	1	1																1	1	1	1		1
5	E0613 B	DL	DL	FULL	DL	MCL	3	1	3	3	1	1	1	3	1	0	1	1	N/A	1	3	3	3	1					1	1	1	1																1	1	1	1		1
5	E0614 B	FL 3A	FL 3A	NONE	FL 3A	FL	3	1	3	3	2	2	1	3	2	25	1	1	N/A	1	1	1	1	1					1	1	1	1																1	1	1	1		1
5	E0616 C	HGBL vs BL	HGBL vs BL	PARTIAL	HGBL vs BL	DLBCL	3	1	3	3	3	3	1	3	3	0	1	1	N/A	1	1	1	1	3					1	1	1	1																1	1	1	1		1
5	E0617 C	DL	DL	PARTIAL	DL	DLBCL	3	1	3	3	3	2	1	3	3	25	1	1	N/A	1	1	1	1	1					1	1	1	1																1	1	1	1		1
5	E0619 A	FL3A	FL3A	FULL	FL3A	FL	3	1	3	3	3	3	1	3	2	50	1	1	N/A	1	1	1	1	1					1	1	1	1																1	1	1	1		1
5	E0622 B	DL	DL	FULL	DL	DLBCL	3	1	3	3	1	3	3	3	3	50	1	1	N/A	1	1	1	1	1					1	1	1	1																1	1	1	1		1
5	E0623 B	DL	DL	PARTIAL	DL	DLBCL	3	1	3	3	3	3	1	3	3	90	1	1	N/A	1	1	1	1	3					1	3	1	1																1	1	1	1		1
5	E0625 B	MZL VS FL	MZL VS FL	PARTIAL	MZL VS FL	FL	3	1	3	3	3	3	1	3	1	10	1	1	N/A	1	1	1	1	1					1	1	1	1																1	1	1	1		1
5	E0626 B	MZL	MZL	FULL	MZL	MZL	3	1	3	3	1	1	1	3	1	0	1	1	N/A	1	1	1	1	1	1	1	1	2	1	1	1	1																1	1	1	1		1
5	E0627 A	PTCL, ALCL, HGBL	PTCL, ALCL, HGBL	FULL	PTCL, ALCL, HGBL	TCL	1	1	1	1	1	2	2	1	3	1	1	1	N/A	1	1	1	1	1					1	3	1	1		2	1	1	2	1	1	1	1	0	0	2	1	1		1	1	1	1		1
5	E0628 B	ML	ML	PARTIAL	ML	MCL	3	1	3	3	1	1	1	3	2	0	1	1	N/A	1	3	3	3	1					1	1	1	1																1	1	1	1		1
5	E0630 B	DL	DL	NONE	DL	DLBCL	3	1	3	3	1	2	3	3	3	50	1	1	N/A	1	1	1	1	1					1	1	1	1																1	1	1	1		1
5	E0631 B	DL	DL	FULL	DL	DLBCL	3	1	3	3	1	3	3	3	2	25	1	1	N/A	1	1	2	1	1					1	1	1	1																1	1	1	1		1
5	E0639 B	MZL	MZL	NONE	MZL	FL	3	1	3	3	1	3 (dim)	1	3	2	N/A	1	1	N/A	1	1	1	1	2	1	1	0	3	1	2	1	1																1	1	1	1		1
5	E0641 B	MZL	MZL	PARTIAL	MZL	FL	3	1	3	3	3	1	1	3	1	0	1	1	N/A	1	2	1	1	1	1	3	1	3	1	1	1	1																1	1	1	1		1
5	E0642 B	cHL vs NLPHL variant vs THRLBL	cHL vs NLPHL variant vs THRLBL	NONE	cHL vs NLPHL variant vs THRLBL	DLBCL	3	1	3	3 (dim)	1	3	1	3	3	5	1	1	N/A	1	1	1	1	2					1	2	1	1																1	1	1	1		1
5	E0645 B	cHL	cHL	PARTIAL	cHL	HL	3	1	1	3 (dim)	1	?	3	3	2	1	1	3	N/A	1	1	1	1	3					1	3	3	1																1	1	1	1		1
5	E0646 A	DL	DL	FULL	DL	DLBCL	3	1	1	0	1	3	1	1	2	5	1	1	N/A	1	1	1	1	3	0	0	0	0	1	1	1	1	3	0	0	0	0	0	0	0	0	0	0	0	0	0		1	1	1	1	0	1
5	E0646 B	DL	DL	FULL	DL	DLBCL	3	1	3	3	3	3	1	2	2	90	1	1	N/A	1	1	1	1	1					1	1	1	1	3															1	1	1	1		1
5	E0647 B	cHL vs PTCL	cHL vs PTCL	PARTIAL	cHL vs PTCL	DLBCL	3	1	3	3	1	3	2	3	2	75	1	1	N/A	1	1	1	1	1					1	1	1	1																1	1	1	1		1
5	E0648 B	cHL	cHL	FULL	cHL	HL	1	1	1	3 (mod)	1	3	3	3	3	50	1	1	N/A	1	1	1	1	1					1	3	1	1																1	1	1	1		1
5	E0649 B	ML vs small B	ML vs small B	FULL	ML vs small B	MCL	3	1	3	3	1	1	1	3	2	1	1	1	N/A	1	3	3	3	1					1	1	1	1																1	1	1	1		1
5	E0650 B	cHL	cHL	PARTIAL	cHL	HL	3	1	1	3 (mod)	1	1	1	3	2	25	1	3	N/A	1	1	1	1	2					1	3	3	1																1	1	1	1		1
5	E0651 B	DL	DL	NONE	DL	NKTCL	3	3	1	1	1	1	2	2	3	1	1	3		1	1	1	1	1	1	1	1	3	1	1	1	1	1	2	3	1	1	1	1	1	1	3	1	3	3	2		1	1	1	1	3	1
5	E0652 B	DL	DL	FULL	DL	DLBCL	1	0	0	1	1	1	3	3	3	0	1	1	N/A	1	3	1	1	3					1	1	2	1																1	1	1	1		1
5	E0653 B	HGBL	HGBL	FULL	HGBL	DLBCL	1	0	3	3	3 (dim)	3	1	1	3	1	1	3	N/A	1	1	1	1	1					1	1	1	1																1	1	1	1		1
5	E0655 B	FL 3B	FL 3B	NONE	FL 3B	FL	3	0	3	3	1	3	?	3	2	50	1	1	N/A	1	1	1	1	1					1	1	1	1																1	1	1	1		1
5	E0658 B	cHL	cHL	FULL	cHL	HL	3	1	1	0	1	1	3	3	2		0	0	N/A	0	1	1	1	3					1	3	3	0																1	1	1	1		1
5	E0659 B	DL	DL	NONE	DL	DLBCL	3	1	3	3	3	3	1	3	2		1	1	N/A	1	1	1	1	2					1	1	1	1																1	1	1	1		1
5	E0660 B	cHL	cHL	FULL	cHL	HL	3	1	3	3 (dim)	1	1	2	3	2	5	1	3	N/A	1	1	1	1	2					1	3	3	1																1	1	1	1		1
5	E0662 B	cHL	cHL	NONE	cHL	DLBCL	3	1	3	1	1	1	1	1	1		1	1	N/A	1	1	1	1	1					1	1	1	1											1					1	1	1	1		1
5	E0663 B	PTCL	PTCL	FULL	PTCL	TCL	3	3	1	1	1	1	2	2	2	25	1	1	N/A	1	3	1	1	1					0	3	1	1		3	2	0	0	0	0	0	0	0	0	0	0	0		1	1	1	1		1
5	E0664 B	cHL vs PTCL	cHL vs PTCL	PARTIAL	cHL vs PTCL	HL	3	0	1	1	1	1	1	2	1	0	1	3	N/A	1	1	1	1	1					1	3	3	1																1	1	1	1		1
5	E0672 B	cHL	cHL	FULL	cHL	DLBCL	2	0	3	3	1	2	3	2	2	5	1	1	N/A	1	1	1	1	1					1	3	1	1																1	1	1	1		1
5	E0677 A	DL, ALCL	DL, ALCL	NONE	DL, ALCL	TCL	1	1	1	1	1	1	1	1	1	5	1	1	N/A	1	1	1	1	2					1	1	1	3		2	1	1	2	0	0	0	0	0	0	0	0	0		1	1	1	1	0	1
5	E0678 A	DL	DL	NONE	DL	DLBCL	3	1	3	3	1	3	2	3	3	50	1	1	N/A	1	1	1	1	2					1	1	1	1																1	1	1	1		1
5	E0679 A	DL, cutaenous	DL, cutaenous	NONE	DL, cutaenous	DLBCL	3	1	3	3	1	1	1	3	3	25	1	1	N/A	1	1	1	1	1					1	1	1	1																1	1	1	1		1
5	E0680 B	DL	DL	NONE	DL	DLBCL	3	1	3	3	1	3	1	3	3	0	1	1	N/A	1	3	1	1	1					1	1	1	1																1	1	1	1		1
5	E0683 B	DL	DL	NONE	DL	DLBCL	3	0	3	0	1	3	3	3	2	0	1	1	N/A	1	1	1	1	1					1	1	1	1																1	1	1	1		1
5	E0688 B	DL	DL	NONE	DL	DLBCL	3	0	1	3	1	3	3	3	3	5	1	1	N/A	0	1	1	1	1					1	1	1	1																1	1	1	1		1
5	E0689 B	ALCL, PTCL	ALCL, PTCL	PARTIAL	ALCL, PTCL	TCL	3	0	1	1	1	1	3	1	3	0	1	1	N/A	0	1	1	1	1					1	3	1	3		2	0	0	0	0	0	0	0	0	0	0	0	0		1	1	1	1	0	1
5	E0692 B	HGBL	HGBL	NONE	HGBL	DLBCL	3	0	3	0	1	3	3	3	2		1	0	N/A	1	1	1	1	1					1	1	1	1																1	1	1	1		1
5	E0693 B	PTCL	PTCL	FULL	PTCL	DLBCL	3	1	3	3	1	2	2	3	3	25	1	0	N/A	1	1	1	1	1					1	1	1	1																1	1	1	1		1
5	E0694 B	HGBL vs BL	HGBL vs BL	NONE	HGBL vs BL	DLBCL	1	1	3	3	3	3	1	1	3	90	1	1	N/A	1	1	1	1	3					1	1	1	1																1	1	1	1		1
5	E0695 B	small (CLL/SLL)	small (CLL/SLL)	NONE	small (CLL/SLL)	Agg BCL	3 (dim)	1	1	3 (dim)	3	1	1	3	2	0	3	1	N/A	1	1	0	1	2	1	3	1	3	1	0	1	1	1															1	1	1	1	1	1
5	E0696 B	low grade with large cells vs cHL	low grade with large cells vs cHL	FULL	low grade with large cells vs cHL	NKTCL	3	3	0	1	1	1	1	2	2	1	1	3		1	1	1	1	1	1	1	1	3	1	0	1	1	1	1	1	1	1	1	1	1	2	1	0	3	3	1		1	1	1	1	3	1
5	E0697 B	DL	DL	FULL	DL	DLBCL	0	1	3	1	1	1	1	0	1	1	1	3	N/A	1	1	1	1	1					1	0	1	1																1	1	1	1		1
5	E0699 B	PTCL vs cHL	PTCL vs cHL	NONE	PTCL vs cHL	DLBCL	3	1	3	3	1	3	2	3	2	5	1	1	N/A	1	1	1	1	1					1	0	1	1																1	1	1	1		1
5	E0700 B	DL	DL	NONE	DL	DLBCL	3	1	3	3	1	2	2	3	2	0	1	1	N/A	1	2	1	1	1					1	0	1	1																1	1	1	1		1
5	E0701	FL 1-2	FL 1-2	N/A	FL 1-2	FL	3	1	3	3	3	3	1	3	1	0	1	1	N/A	1	1	1	1	1					1	0	1	1																1	1	1	1		1
5	E0702 B	cHL	cHL	FULL	cHL	HL	1	1	1	1	1	1	1	1	1	0	1	3	N/A	1	1	1	1	1					1	0	3	1																1	1	1	1		1
5	E0705 B	ML, SLL/CLL	ML, SLL/CLL	PARTIAL	ML, SLL/CLL	MCL	3	1	3	0	1	1	1	3	1	0	1	1	N/A	1	3	3 (dim)	3	1					1	1	1	1																1	1	1	1		1
6	E0147 B	Classic Hodgkin lymphoma nodular sclerosis subtype	FL 1/2	NONE	Marginal zone lymphoma	MZL	3	1	3	3	1	1	1	3		0.01	1	1	1	1	1	1	1	1	1	1	1	3	1	1	1	1											1					1	1	1	1		1
6	E0706 B	Follicular Lymphoma	FL 1-3A	FULL	Follicular lymphoma, grade 3	FL	2	1	3	3	3	3	1	3		0.01	1	1	1	1		1	1						1	1	1	1											1					1	1	1	1		1
6	E0707 B	Follicular Lymphoma grade 1	FL 1/2	FULL	Follicular lymphoma, grade 1-2	FL	3	1	3	3	3	2	1	3		0.01	1	1	1	1		1	1						1	1	1	1											1					1	1	1	1		1
6	E0708 C	Diffuse Small Cell Lymphoma	ML vs MZL vs DL	PARTIAL	Mantle cell lymphoma	MCL	3	1	3	3	1	1	1	3		0.1	1	1	1	1	3	3	3						1	1	1	1											1					1	1	1	1		1
6	E0709 B	Follicular Lymphoma	DL	NONE	Diffuse large B cell lymphoma, germinal center type	DLBCL	3	1	3	3	1	3	1	2		0.1	1	1	1	1		1	1						1	1	1	1											1					1	1	1	1		1
6	E0710 B	Non hodgkin's B-cell lymphoma	DL	NONE	Diffuse large B cell lymphoma, non-germinal center type	DLBCL	3	1	3	3	1	2	1	3		0.01	1	1	1	1		1	1						1	1	1	1											1					1	1	1	1		1
6	E0712 C	Follicular Lymphoma grade 1	FL 1/2	FULL	Follicular lymphoma, grade 1-2	FL	3	1	3	3	3	1	1	3		1	1	1	1	1		1	1						1	1	1	1											1					1	1	1	1		1
6	E0714 C	Difusse Large cell Lymphoma	DL with plasmacytic diff	FULL	Diffuse large B cell lymphoma, non-germinal center type	DLBCL	3	1	3	3	1	2	3	3		1	1	1	1	1		1	1						1	1	1	1											1					1	1	1	1		1
6	E0715 B	T cell Lymphoma	DL	NONE	Mantle cell lymphoma	MCL	3	1	3	3	1	1	2	3		1	1	1	1	1	3	3	3						1	1	1	1											1					1	1	1	1		1
6	E0717 B	Difusse Large cell Lymphoma	ALCL vs DL	FULL	Diffuse large B cell lymphoma, non-germinal center type	DLBCL	3	1	3	3	1	3	3	2		50	1	1	1	1		1	1						1	1	1	1											1					1	1	1	1		1
6	E0719 B	Histiocyte and Lymphocyte-Rich Diffuse Large B-Cell Lymphoma	DL	PARTIAL	Diffuse large B cell lymphoma, germinal center type	DLBCL	3	1	3	3	3	1	1	2		1	1	1	1	1		1	1						1	1	1	1											1					1	1	1	1		1
6	E0720 B	Classic Hodgkin Lymphoma	cHL	FULL	Classic Hodgkin Lymphoma	HL	1	1	1	2 (dim)	1	1	3	2		N/A	1	3	1	1		1	1						1	3	1	1											1					1	1	1	1		1
6	E0721 B	Non hodgkin's B-cell lymphoma	DL	NONE	Diffuse large B cell lymphoma, germinal center type	DLBCL	3	1	3	3	3	3	1	3		50	1	1	1	1		1	1						1	2	1	1											1					1	1	1	1		1
6	E0724 B	Non hodgkin's B-cell lymphoma	cHL	NONE	Diffuse large B cell lymphoma, non-germinal center type	DLBCL	3	1	3	3	1	2	3	2		0.95	1	1	1	1		1	1						1	1	1	1											1					1	1	1	1		1
6	E0725 B	T cell Lymphoma	cHL	PARTIAL	Classic Hodgkin Lymphoma	HL	1	1	1	3 (dim)	1	1	3	3		N/A	1	3	3	1		1	1						1	3	3	1											1					1	1	1	1		1
6	E0728 B	Difusse Large cell Lymphoma	DL	FULL	Diffuse large B cell lymphoma, germinal center type	DLBCL	3	1	3	3	3	1	1	2		1	1	1	1	1		1	0						1	1	3	1											1					1	1	1	1		1
6	E0730 B	Non hodgkin's B-cell lymphoma	DL	NONE	High grade B cell lymphoma with MYC and BCL2 or BCL6 rearrangements	DLBCL	3	1	3	3	1	2	1	3		1	1	1	1	1		1	1						1	1	1	1											1					1	1	1	1		1
6	E0731 B	Burkitt Lymphoma	pleomorphic large T/B	NONE	Anaplastic large cell lymphoma, ALK positive	TCL	2 (dim)	1	1	1	1	1	3	1		1	1	1	1	1		1	1						1	3	1	3		2	1	1	2	1	1	1	1	1	1	2	1	1		1	1	1	1		1
6	E0732 B	Diffuse Large cell Lymphoma	pleomorphic large T/B	FULL	Diffuse large B cell lymphoma, non-germinal center type	DLBCL	3	1	3	3	1	1	3	3		N/A	1	1	1	1		1	1						1	1	1	1											1					1	1	1	1		1
6	E0733 B	Non hodgkin's B-cell lymphoma	DL	NONE	Diffuse large B cell lymphoma, non-germinal center type	DLBCL	3	1	3	3	1	1	1	1		1	1	1	1	1		1	1		1	1			1	1	1	1											1					1	1	1	1		1
6	E0734 C	Follicular Lymphoma grade II	FL 1/2	FULL	Follicular lymphoma, grade 1-2	FL	3	1	3	3	3	3	1	3		5	1	1	1	1		1	1						1	1	1	1											1					1	1	1	1		1
6	E0735 B	Diffuse Large cell Lymphoma	pleomorphic ML vs DL	NONE	Mantle cell lymphoma	MCL	3	1	3	3	1	1	1	3		10	1	1	1	1	3	3	2 (dim)						1	1	1	1											1					1	1	1	1		1
6	E0736 B	Follicular Lymphoma	FL 1/2	FULL	Follicular lymphoma, grade 1-2	FL	3	1	3	3	3	1	1	3		1	1	1	1	1		1	1						1	1	1	1											1					1	1	1	1		1
6	E0737 B	T cell Lymphoma	cHL	PARTIAL	Classic Hodgkin Lymphoma	HL	1	1	1	3 (dim)	1	1	1	1		N/A	1	3	3	1		1	1						1	3	3	1											1					1	1	1	1		1
6	E0738 B	Non hodgkin's B-cell lymphoma	DL	NONE	Diffuse large B cell lymphoma, non-germinal center type	DLBCL	3	1	3	3	1	1	1	3		1	1	1	1	1		1	1						1	1	1	1											1					1	1	1	1		1
6	E0739 B	Diffuse LargeB-cell Lymphoma	DL	FULL	Diffuse large B cell lymphoma, non-germinal center type	DLBCL	3	1	3	3	1	1	3	3		50	1	1	1	1		1	1						1	1	1	1											1					1	1	1	1		1
6	E0741 B	Non hodgkin's B-cell lymphoma	DL	NONE	Diffuse large B cell lymphoma, non-germinal center type	DLBCL	3	1	3	3	1	2	3	1		N/A	1	1	1	1		1	1						1	1	1	1											1					1	1	1	1		1
6	E0742 B	Lymphoproliferative process	MF large cell transformed	NONE	Diffuse large B cell lymphoma, non-germinal center type	DLBCL	3	1	3	3	2	1	1	0		25	1	0	1	1		0	1						1	0	3	1											1					1	1	1	1		1
6	E0743	Diffuse Small Cell Lymphoma MALT type	MZL	FULL	Marginal zone lymphoma	MZL	3	1	3	3	1	1	3	3		25	1	1	1	1	1	1	1	1	1	1	1	2	1	2	1	1											1					1	1	1	1		1
6	E0744	Follicular Lymphoma grade III	FL 3A	FULL	Follicular lymphoma, grade 3	FL	3	1	3	3	3	1	2	3		1	1	1	1	1		2	1						1	3	1	1											1					1	1	1	1		1
6	E0745 B	Lymphoproliferative process	DL	NONE	Diffuse large B cell lymphoma, non-germinal center type	DLBCL	3	1	3	3	2	3	3	3 (dim)		75	1	1	1	1		1	1						1	1	1	1											1					1	1	1	1		1
6	E0746 B	Non hodgkin's B-cell lymphoma	DL	NONE	EBV positive diffuse large B cell lymphoma, NOS	DLBCL	3	1	3	3	1	1	3	3		50	1	3	1	1		1	1						1	1	1	1											1					1	1	1	1		1
6	E0747 B	Diffuse Large cell Lymphoma	cHL	FULL	Diffuse large B cell lymphoma, non-germinal center type	DLBCL	3	1	3	3	1	1	1	3		25	1	1	1	1		1	1						1	3	1	1											1					1	1	1	1		1
6	E0748 B	T cell Lymphoma	TCL	FULL	Peripheral T cell lymphoma, NOS	TCL	3	3	1	1	1	1	1	1		5	1	3	1	1		1	1						1	3	1	1		3	0	0	0	0	0	0	0	0	1	0	0	0		1	1	1	1		1
6	E0749 B	Non hodgkin's B-cell lymphoma	DL, plasmblastic	NONE	Diffuse large B cell lymphoma, non-germinal center type	DLBCL	3	1	3	3	1	2	3	3		N/A	1	1	1	1		1	1						1	1	1	1											1					1	1	1	1		1
6	E0750 B	Diffuse Small Cell Lymphoma	FL 1/2	PARTIAL	Follicular lymphoma, grade 1-2	FL	3	1	3	3	1	1	1	3		1	1	1	1	1	1	1	1		2	1	1	1	1	0	1	1											1					1	1	1	1		1
6	E0751 B	Diffuse Small Cell Lymphoma	FL 1/2 diffuse pattern	PARTIAL	Mantle cell lymphoma	MCL	3	1	3	3	1	1	1	3		25	1	1	1	1		3	3						1	2	1	1											1					1	1	1	1		1
6	E0752 B	T cell Lymphoma	cHL	PARTIAL	Classic Hodgkin Lymphoma	HL	1	1	1	3 (dim)	1	1	3	2		95	1	3	2	1		1	1						1	2	1	1											1					1	1	1	1		1
6	E0753 B	Non hodgkin's B-cell lymphoma	TCL vs DL	NONE	Diffuse large B cell lymphoma, non-germinal center type	DLBCL	3	1	3	3	1	1	1	3		50	1	1	1	1		1	1						1	2	1	1											1					1	1	1	1		1
6	E0754 B	Diffuse Large cell Lymphoma	DL	FULL	Diffuse large B cell lymphoma, non-germinal center type	DLBCL	3	1	3	3	1	1	1	1		N/A	1	1	1	1		1	1						1	1	1	1											1					1	1	1	1		1
6	E0755 B	Diffuse Small Cell Lymphoma	ML	PARTIAL	Mantle cell lymphoma	MCL	3	1	3	3	1	1	1	3		1	1	1	1	1		3	1						1	1	1	1											1					1	1	1	1		1
6	E0756 B	Non hodgkin's B-cell lymphoma	cHL vs DL	NONE	Diffuse large B cell lymphoma, non-germinal center type	DLBCL	3	1	3	3	1	1	1	3		N/A	1	3	1	1		1	1						1	2	1	1											1					1	1	1	1		1
6	E0757 B	Non hodgkin's B-cell lymphoma	DL	N/A	Diffuse large B cell lymphoma, non-germinal center type	DLBCL	3	1	3	3	1	2	3	3		75	1	1	1	1	1	3	1						1	1	1	1											1					1	1	1	1		1
6	E0758 B	Follicular Hyperplasia	FL 1/2 vs RFH	NONE	Marginal zone lymphoma	MZL	3	1	3	3	1	3	1	3		N/A	1	1	1	1		3	1		1	1	1	2	1	2	1	1											1					1	1	1	1		1
6	E0761 B	NK/T cell Lymphoma	DL, NK	FULL	NK/T cell lymphoma	NKTCL	3	3	1	1	1	1	1	2	3	30	1	3	1	1		1	1	1	1	1	1	3	1	3	1	1	1	3	1	1	1	1	2	1	1	3	2	3	3	2		1	1	1	1	3	1
6	E0762 B	Non Hodgkin B-cell Lymphoma	DL	NONE	Diffuse large B cell lymphoma, germinal center type	DLBCL	3	1	1	3	3	2	2	3		75	1	1	1	1		1	1						1	1	1	1											1					1	1	1	1		1
6	E0764 B	Diffuse Small Cell Lymphoma	FL vs MZL	PARTIAL	Mantle cell lymphoma	MCL	3	1	3	3	1	1	2	3		1	1	1	1	1	3	3	1						1	1	1	1											1					1	1	1	1		1
6	E0766 B	Diffuse Large cell Lymphoma	DL	FULL	Diffuse large B cell lymphoma, non-germinal center type	DLBCL	3	1	1	3	2	2	1	3		N/A	1	1	1	1		1	1						1	1	1	1											1					1	1	1	1		1
6	E0768 B	Diffuse Large cell Lymphoma	DL	FULL	Diffuse large B cell lymphoma, non-germinal center type	DLBCL	3	1	3	3	1	1	1	0		5	1	1	1	1		1	1						1	1	1	1											1					1	1	1	1		1
6	E0770 B	Diffuse Large cell Lymphoma	DL vs pleomorphic T/B	FULL	Diffuse large B cell lymphoma, non-germinal center type	DLBCL	3	1	3	3	1	1	3	3		95	1	1	1	1		1	1						1	1	1	1											1					1	1	1	1		1
6	E0771 B	Follicular Lymphoma	FL 1/2	NONE	Mantle cell lymphoma	MCL	3	1	3	3	1	1	1	3		1	1	1	1	1	3	3	1						1	1	1	1											1					1	1	1	1		1
6	E0772 B	Lymphoproliferative Process	BL vs HGBL	NONE	Mantle cell lymphoma	MCL	3	1	3	3	1	1	3	3		20	1	1	1	1	3	3	1						1	1	1	1											1					1	1	1	1		1
6	E0773 B	Non Hodgkin B-cell Lymphoma	MZL	PARTIAL	Follicular lymphoma, grade 1-2	FL	3	1	3	3	3	3	1	3		0.25	1	1	1	1		1	1						1	1	1	1											1					1	1	1	1		1
6	E0774 B	Diffuse Large cell Lymphoma	HGBL, BL, RDD vs HLH	PARTIAL	Burkitt lymphoma	Agg BCL	3	1	3	3	3	1	1	1	3	50	1	3	1	1		1	1						1	1	1	1											1					1	1	1	1		1
6	E0776 B	Non Hodgkin´s B- cell Lymphoma	ML vs T cell	PARTIAL	Mantle cell lymphoma	MCL	3	1	3	3	1	1	1	3		1	1	1	1	1	3	3	3						1	1	1	1											1					1	1	1	1		1
6	E0777 B	Non hodgkin's B-cell lymphoma	ML vs FL	PARTIAL	Mantle cell lymphoma	MCL	3	1	3	3	1	1	1	3		1	1	1	1	1	3	3	3						1	1	1	1											1					1	1	1	1		1
6	E0778 B	Lymphoproliferative Process	CLL vs ML	PARTIAL	Mantle cell lymphoma	MCL	3	1	3	3	1	1	1	3		1	1	1	1	1	3	3	3						1	1	1	1											1					1	1	1	1		1
6	E0779 B	Non hodgkin's B-cell lymphoma	DL	NONE	Diffuse large B cell lymphoma, non-germinal center type	DLBCL	3	1	3	3	1	1	1	3		N/A	1	1	1	1		1	1						1	1	1	1											1					1	1	1	1		1
6	E0782 C	Diffuse Large B-cell Lymphoma	DL	PARTIAL	High grade B cell lymphoma with MYC and BCL2 or BCL6 rearrangements	DLBCL	3	1	3	3	1	2	3	3		50	1	1	1	1	1	3	1						1	1	1	1											1					1	1	1	1		1
6	E0783 B	Diffuse Large cell Lymphoma	ML	FULL	Diffuse large B cell lymphoma, germinal center type	DLBCL	3	1	3	3	3	3	1	1		95	1	1	1	1		1	1						1	2	1	1											1					1	1	1	1		1
6	E0784 B	Diffuse small cell Lymphoma	MZL	PARTIAL	Follicular lymphoma, grade 1-2	FL	3	1	3	3	3	3	1	3		<1%	1	1	1	1		1	1						1	1	1	1											1					1	1	1	1		1
6	E0785 B	Diffuse small cell Lymphoma	ML vs CLL	PARTIAL	Mantle cell lymphoma	MCL	3	1	3	3	1	1	1	3		1	1	1	1	1	3	3	3						1	1	1	1											1					1	1	1	1		1
6	E0787 B	Diffuse Large cell Lymphoma	TCL	NONE	Peripheral T cell lymphoma, NOS	TCL	3	3	1	1	1	1	3	3 (dim)		75	1	1	1	1		1	1						1	3	1	1											1					1	1	1	1		1
6	E0788 B	Follicular Lymphoma	MZL	FULL	Follicular lymphoma, grade 1-2	FL	3	1	3	3	1	1	3	3		<1%	1	1	1	1		1	1		3	1	1	2	1	1	1	1											1					1	1	1	1		1
6	E0790 B	Diffuse Large cell Lymphoma	DL	FULL	Diffuse large B cell lymphoma, non-germinal center type	DLBCL	3	1	3	3	1	2	3	3		75	1	1	1	1		1	1						1	3	1	1											1					1	1	1	1		1
6	E0792 A	Non hodgkin's B-cell lymphoma	MZL, ?TCL	NONE	Peripheral T cell lymphoma, NOS	TCL	2	1	1	1	1	1	1	3		5	1	2	1	1		1	1						1	3	1	1		2	1	1	0	0	0	0	0	0	1	0	0	0		1	1	1	1		1
6	E0795 B	Diffuse small cell Lymphoma	MZL	PARTIAL	Mantle cell lymphoma	MCL	3	1	3	3	1	1	1	3		1	1	1	1	1	3	3	3						1	1	1	1											1					1	1	1	1		1
6	E0797 B	Diffuse small cell Lymphoma	FL 1/2	PARTIAL	Mantle cell lymphoma	MCL	3	1	3	3	1	1	1	3		1	1	1	1	1	3	3	3						1	1	1	1											1					1	1	1	1		1
6	E0798 B	Classic Hodgkin Lymphoma	cHL	FULL	Classic Hodgkin Lymphoma	HL	0	1	1	3 (dim)	1	1	1	2		N/A	1	3	3	1		1	1						1	3	3	1											1					1	1	1	1		1
6	E0800 B	Lymphoproliferative Process	large pleomorphic T/B	NONE	Diffuse large B cell lymphoma, germinal center type	DLBCL	3	1	2	2	1	3	1	3	3	N/A	1	1	1	1		1	1						1	1	1	1	2										1					1	1	1	1		1
6	E0802 B	Diffuse small cell Lymphoma	MZL vs FL	PARTIAL	Mantle cell lymphoma	MCL	3	1	3	3	1	1	1	3		25	1	1	1	1	3	3	3						1	1	1	1											1					1	1	1	1		1
6	E0803 B	Diffuse Large cell Lymphoma	viral	FULL	Diffuse large B cell lymphoma, non-germinal center type	DLBCL	3	1	3	3	2	1	2	3		50	1	1	1	1		1	1						1	2	1	1											1					1	1	1	1		1
6	E0805 B	Lymphoproliferative Process	FL 1/2	PARTIAL	Follicular lymphoma, grade 1-2	FL	3	1	3	3	2	1	1	3		N/A	1	2	1	1		1	1		3	3			1	3	1	1											1					1	1	1	1		1
6	E0806 B	Diffuse small cell Lymphoma	small vs cHL	NONE	Classic Hodgkin Lymphoma	HL	1	1	2 (vari)	1	1	1	3	0		N/A	1	3	3	1		1	1						1	3	1	1	3										1					1	1	1	1		1
6	E0807 B	Lymphoproliferative Process	cHL	NONE	Classic Hodgkin Lymphoma	HL	1	1	1	3 (dim)	1	1	1	0		50	1	3	1	1		1	1						1	3	3	1											1					1	1	1	1		1
6	E0809 B	Diffuse Large B-cell Lymphoma	ML	NONE	Mantle cell lymphoma	MCL	3	1	3	3	1	1	1	3		1	1	1	1	1	3	3	3						1	1	1	1											1					1	1	1	1		1
6	E0810 B	Lymphoproliferative Process	FL 1/2	PARTIAL	Follicular lymphoma, grade 1-2	FL	3	1	3	3	3	1	1	3		1	1	1	1	1		1	1						1	1	1	1											1					1	1	1	1		1
6	E0811 B	Diffuse Large cell Lymphoma	DL	FULL	Diffuse large B cell lymphoma, non-germinal center type	DLBCL	3	1	3	3	1	1	1	1		N/A	1	1	1	1		1	1						1	1	1	1											1					1	1	1	1		1
6	E0812 B	T cell Lymphoma	HGBL	FULL	Peripheral T cell lymphoma, NOS	TCL	2 (dim)	3	1	1	2	1	1	3 (dim)		N/A	1	1	1	1	1	1	1	1				3	1	3	1	1		1	1	1	2	1	2	1	1		1					1	1	1	1		1
6	E0813 B	NK/T cell Lymphoma	NK/T (CD56, EBV)	FULL	NK/T cell lymphoma	NKTCL		3	1									3			1																				3		3		3
6	E0814 B	Diffuse small cell Lymphoma	DL arsing from FL	PARTIAL	Mantle cell lymphoma	MCL	3	1	3	3	1	1	2	3		N/A	1	1	1	1	3	3	3						1	1	1	1											1					1	1	1	1		1
6	E0817 B	Diffuse Large B-cell Lymphoma	NK vs TCL vs DL	FULL	Diffuse large B cell lymphoma, NOS	DLBCL	3	0	3	3	0	0	0	3		25	0	0	1	1		0	1						1	0	1	1											0					1	1	1	1		1
6	E0819 B	Classic Hodgkin Lymphoma	cHL	FULL	Classic Hodgkin Lymphoma	HL	1	1	1	2 (dim)	1	1	3	2		N/A	1	3	3	1		1	1						1	3	1	1	3										1					1	1	1	1		1
6	E0820 B	Non hodgkin's B-cell lymphoma	DL	NONE	Anaplastic large cell lymphoma, ALK negative	TCL	0	3	1	1	1	1	3	3		95	1	1	1	1		1	1						1	3	1	1		3	1	1	2	0	0	0	0	0	1	1	1	1		1	1	1	1		1
6	E0821 B	Classic Hodgkin Lymphoma	cHL vs TCL	NONE	Anaplastic large cell lymphoma, ALK positive	TCL	0	1	1	1	1	1	1	1		N/A	1	1	1	1		1	1						1	2	3	2		3	0	0	0	0	0	0	0	0	1					1	1	1	1		1
6	E0822 C	Diffuse Large B-cell Lymphoma	DL	FULL	Diffuse large B cell lymphoma, non-germinal center type	DLBCL	3	1	3	3	1	3	3	3		N/A	1	1	1	1		2	1						1	1	1	1											1					1	1	1	1		1
6	E0823 B	Diffuse Large cell Lymphoma	DL with plasmacytic diff	FULL	Diffuse large B cell lymphoma, non-germinal center type	DLBCL	3	1	3	3	1	1	3	3		N/A	1	1	1	1		1	1						1	1	1	1											1					1	1	1	1		1
6	E0824 B	Lymphoid Hyperplasia	cHL	NONE	Classic Hodgkin Lymphoma	HL	1	1	1	3 (dim)	1	1	3	3 (dim)		N/A	1	3	3	1		1	1						1	3	2	1											1					1	1	1	1		1
6	E0825 B	Lymphoproliferative Process	BL vs HGBL	NONE	B lymphoblastic lymphoma	Agg BCL	0	1	2	3	3	1	1	3		N/A	3	1	1	1		1	1						1	1	1	1											1					1	1	1	1		1
6	E0829 B	Diffuse small cell Lymphoma	DL vs cHL	NONE	Diffuse large B cell lymphoma, non-germinal center type	DLBCL	3	1	3	3	1	1	1	N/A		0	1	1	1	1		1	1						1	1	1	1											1					1	1	1	1		1
6	E0830 B	Classic Hodgkin Lymphoma	cHL	FULL	Classic Hodgkin Lymphoma	HL	0	1	1	2 (dim)	1	1	2	N/A		50	1	1	1	1		1	1						1	1	1	1	3										1					1	1	1	1		1
6	E0832 B	Classic Hodgkin Lymphoma nodular sclerosis	cHL	PARTIAL	Peripheral T cell lymphoma, NOS	TCL	2	1	1	1	1	1	2	N/A		25	1	1	1	1	3	1	1	2					1	2	1	1	1	2	0	0	0	0	0	1	1		1	1	1	1		1	1	1	1		1
6	E0833 B	Non hodgkin's B-cell lymphoma	cHL, DL	NONE	Diffuse large B cell lymphoma, germinal center type	DLBCL	3	1	3	3	3	3	1	NN		10	1	1	1	1		1	1						1	1	1	1											1					1	1	1	1		1
6	E0834 B	Lymphoproliferative Process	cHL, DL	NONE	Diffuse large B cell lymphoma, non-germinal center type	DLBCL	3	1	3	3	1	1	1	N		5	1	1	1	1		1	1						1	1	1	1											1					1	1	1	1		1
6	E0835 B	Lymphoproliferative Process	DL	NONE	Diffuse large B cell lymphoma, non-germinal center type	DLBCL	3	1	3	3	1	3	3	N		5	1	1	1	1		1	1						1	1	1	1											1					1	1	1	1		1
6	E0836 B	Non hodgkin's B-cell lymphoma	DL	NONE	NK/T cell lymphoma	NKTCL	1	1	1	1	1	1	3	3	3	5	1	3	2	1	1	1	1	1	1	1	1	3	1	3	1	1	1	0	1	1	1	1	1	1	1	1	2	3	3	2		1	1	1	1	3	1
6	E0838 C	Classic Hodgkin Lymphoma	cHL	FULL	Classic Hodgkin Lymphoma	HL	1	1	2	3 (dim)	1	1	3	N/A		1	1	1	1	1		1	1						1	3	3	1											1					1	1	1	1		1
6	E0841 B	T cell Lymphoma ("indolent")	TCL vs cHL	FULL	Peripheral T cell lymphoma, NOS	TCL	3	3	1	1	1	1	1	N/A		10	1	2		1		1	1						1	3	1	1		3	0	0	0	0	0	0	0	0	1	0	0	0		1	1	1	1		1
6	E0842 B	T cell Lymphoma	cHL, DL	NONE	EBV positive diffuse large cell lymphoma, NOS	DLBCL	3	1	3	3	3	1	3	N/A		1	1	3		1		1	1						1	3	1	1											1					1	1	1	1		1
6	E0843 B	Non hodgkin's B-cell lymphoma	MZL	PARTIAL	Marginal zone lymphoma	MZL	3	1	3	3	1	1	1	N/A		<1%	1	1	1	1	1	1	1	1	1	1	1	1	1	1	1	1	3										3					1	1	1	1		1
6	E0845 B	Diffuse small cell Lymphoma	cHL	NONE	Diffuse large B cell lymphoma, non-germinal center type	DLBCL	3	1	3	3	1	1	3	N/A		75	1	1	1	1		1	1						1	1	1	1											1					1	1	1	1		1
6	E0846 B	Diffuse small cell Lymphoma	FL, MCL	PARTIAL	Mantle cell lymphoma	MCL	3	1	3	3	1	1	2	N/A		5	1	1	1	1	3	3	3						1	1	1	1											1					1	1	1	1		1
6	E0847 B	Lymphoproliferative Process	large B/T	NONE	Diffuse large B cell lymphoma, non-germinal center type	DLBCL	3	1	3	3	1	3	3	N/A		50	1	1	1	1		1	1						1	1	1	1											1					1	1	1	1		1
6	E0848 C	Diffuse Large B-cell Lymphoma	DL	FULL	Diffuse large B cell lymphoma, non-germinal center type	DLBCL	3	1	3	3	1	1	1	N/A		1	1	1	1	1		1	1						1	3	1	1											1					1	1	1	1		1
6	E0850 B	Diffuse Large B-cell Lymphoma	DL, HGBL	FULL	Diffuse large B cell lymphoma, non-germinal center type	DLBCL	3	1	3	3	1	1	3	N/A		1	1	1	1	1		1	1						1	1	1	1											1					1	1	1	1		1
6	E0851 B	Diffuse Large cell Lymphoma	FL grade 1/2 and LCH	NONE	Follicular lymphoma, grade 1-2	FL	3	1	3	3	3	3	3	N/A		10	1	1	1	1		1	1						1	1	1	1											1					1	1	1	1		1
6	E0853 B	Diffuse Large cell Lymphoma	DL	FULL	Diffuse large B cell lymphoma, non-germinal center type	DLBCL	3	1	3	3	1	3	3	N/A		50	1	1	1	1		1	1						1	1	1	1											1					1	1	1	1		1
6	E0855 A	Follicular Hyperplasia	FL grade 1/2 vs RFH	FULL	Reactive Follicular Hyperplasia	Nonmalignant	3	1	3	3	1	2	1	N/A		N/A	1	1	1	1		1	1						1	3	1	1											1					1	1	1	1		1
6	E0856	Diffuse Large cell Lymphoma	DL	FULL	Diffuse large B cell lymphoma, germinal center type	DLBCL	3	1	3	3	1	3	2	N/A		N/A	1	1	1	1		1	1						1	1	1	1											1					1	1	1	1		1
6	E0858 B	Diffuse small cell Lymphoma	FL grade 1/2	PARTIAL	Marginal zone lymphoma	MZL	3	1	3	3	1	1	1	N/A		0	1	1	1	1	1	1	1	1	1	1	1	1	1	1	1	1											1					1	1	1	1		1
6	E0862 B	Classic Hodgkin Lymphoma	cHL	FULL	Classic Hodgkin Lymphoma	HL	1	1	1	3 (dim)	1	1	2	N/A		10	1	3		1		1	1						1	3	3	1											1					1	1	1	1		1
6	E0863 B	Diffuse Large B-cell Lymphoma	DL vs carcinoma	FULL	Diffuse large B cell lymphoma, non-germinal center type	DLBCL	3	1	3	3	1	2	3	N/A		50	1	1	1	1		1	1						1	1	1	1											1					1	1	1	1		1
6	E0864 B	Follicular Lymphoma	FL	FULL	Follicular lymphoma, grade 1-2	FL	3	1	3	3	2	3	2	N/A		5	1	1	1	1		1	1						1	1	1	1											1					1	1	1	1		1
6	E0865 B	Classic Hodgkin Lymphoma	cHL	FULL	Classic Hodgkin Lymphoma	HL	1	1	1	1	1	1	1	N/A		0	1	3		1		1	1						1	3	1	1	1										1					1	1	1	1		1
6	E0866 B	Diffuse Large B-cell Lymphoma	DL	FULL	Diffuse large B cell lymphoma, germinal center type	DLBCL	3	1	3	3	3	3	1	N/A		50	1	1	1	1		1	1						1	2	1	1											1					1	1	1	1		1
6	E0869 B	Lymphoproliferative Process	DL vs carcinoma	NONE	Diffuse large B cell lymphoma, non-germinal center type	DLBCL	3	1	3	3	1	1	3	N/A		1	1	1	1	1		1	1						1	1	1	1											1					1	1	1	1		1
6	E0870 B	Classic Hodgkin Lymphoma	cHL	FULL	Classic Hodgkin Lymphoma	HL	1	2	1	3 (dim)	1	1	2	N/A		0	1	3		1		1	1						1	3	3	1											1					1	1	1	1		1
6	E0871 B	Classic Hodgkin Lymphoma	cHL	FULL	Classic Hodgkin Lymphoma	HL	1	2	1	3 (dim)	1	1	1	N/A		0	1	1	1	1		1	1						1	3	2	1											1					1	1	1	1		1
6	E0872 B	Lymphoproliferative Process	DL	NONE	High grade B cell lymphoma with MYC and BCL2 or BCL6 rearrangements	DLBCL	3	1	3	3	1	2	3	N/A		50	1	1	1	1		1	1						1	2	1	1											1					1	1	1	1		1
6	E0873 B	Non hodgkin's B-cell lymphoma	DL	NONE	Diffuse large B cell lymphoma, non-germinal center type	DLBCL	3	1	3	3	1	1	1	N/A		0	1	1	1	1		1	1						1	1	1	1											1					1	1	1	1		1
6	E0874 B	Lymphoproliferative Process	small B, FL	NONE	NK/T cell lymphoma	NKTCL	3	3	1	1	1	1	1	2	3	95	1	3	1	1	1	1	1	1	1	1	1	3	1	1	1	1	1		1	1	1	1	1	1	2	1	3	1	3	2		1	1	1	1	1	1
6	E0875 B	Classic Hodgkin Lymphoma	cHL	FULL	Classic Hodgkin Lymphoma	HL	1	1	1	3 (dim)	1	1	3	N/A		0	1	3		1		1	1						1	2	3	1											1					1	1	1	1		1
6	E0876 B	T cell Lymphoma	DL	FULL	Anaplastic large cell lymphoma, ALK positive	TCL	1	1	1	1	1	1	3	N/A		75	1	1	1	1		1	1						1	3	1	3											1					1	1	1	1		1
6	E0877 B	Diffuse small cell Lymphoma	DL	NONE	Diffuse large B cell lymphoma, non-germinal center type	DLBCL	3	1	3	3	1	1	3	N/A		50	1	1	1	1		1	1						1	1	1	1											1					1	1	1	1		1
6	E0878 B	T cell Lymphoma	cHL	FULL	Anaplastic large cell lymphoma, ALK negative	TCL	3	3	1	2	1	1	3	N/A		95	1	1	1	1		1	1						1	3	1	1		2	0	0	2	0	0	0	0	0	1	0	3	0		1	1	1	1		1
6	E0879 A	Diffuse small cell Lymphoma	DL	NONE	Diffuse large B cell lymphoma, non-germinal center type	DLBCL	3	1	3	3	1	1	1	N/A		1	1	1	1	1		1	1						1	1	1	1											1					1	1	1	1		1
6	E0880 B	NK/T cell Lymphoma	cHL vs reactive	FULL	NK/T cell lymphoma	NKTCL	3	3	1	1	1	1	1	3	1	50	1	3	1	1	3	1	1	1	1	1	1	3	1	3	1	1	1		1	3	3	1	2	1	1	3	1	2	3	2		1	1	1	1	3	1
6	E0881 B	Diffuse small cell Lymphoma	necrotizing granulamatous inflam	NONE	Reactive Follicular Hyperplasia	Nonmalignant	3	3	3	3	3	3	1	N/A		N/A	1	1	1	1		1	1						1	1	1	1											1					1	1	1	1		1
6	E0882 B	Lymphoproliferative process	ML	NONE	Nodular lymphocyte predominant Hodgkin lymphoma	HL	3	1	3	3	1	1	1	N/A		1	1	1	1	1		1	1						1	1	1	1	3										1					1	1	1	1		1
6	E0883 B	Diffuse Large Cell Lymphoma	DL	FULL	Diffuse large B cell lymphoma, non-germinal center type	DLBCL	3	1	3	3	2	1	2	N/A		95	1	1	1	1		1	1						1	1	1	1											1					1	1	1	1		1
6	E0884	Diffuse small cell Lymphoma	DL	NONE	Diffuse large B cell lymphoma, germinal center type	DLBCL	3	1	3	3	3	1	1	N/A		10	1	1	1	1		1	1						1	1	1	1											1					1	1	1	1		1
6	E0885 B	Lymphoproliferative process	small B	PARTIAL	Marginal zone lymphoma	MZL	3	1	3	3	1	1	1	N/A		5	1	1	1	1	1	1	1	1	1	1	2	3	1	1	1	1											1					1	1	1	1		1
6	E0886 B	Lymphoproliferative process	DL	NONE	Diffuse large B cell lymphoma, non-germinal center type	DLBCL	3	1	3	3	1	1	3	N/A		75	1	1	1	1		1	1						1	1	1	1											1					1	1	1	1		1
6	E0887 B	Non hodgkin's B-cell lymphoma	DL	NONE	Diffuse large B cell lymphoma, germinal center type	DLBCL	3	1	3	3	3	1	1	N/A		N/A	1	1	1	1		1	1						1	2	1	1											1					1	1	1	1		1
6	E0889	Diffuse small cell Lymphoma	FL 1/2	PARTIAL	Follicular lymphoma, grade 1-2	FL	3	1	3	3	3	3	1	N/A		N/A	1	1	1	1		1	1						1	1	1	1											1					1	1	1	1		1
6	E0890 B	Anaplastic T cell Lymphoma	TCL, ALCL, DL	NONE	Classic Hodgkin Lymphoma	HL	1	1	1	3 (dim)	1	1	3	N/A		25	1	1	1	1	1	1	1					1	1	3	1	1	1										1					1	1	1	1		1
6	E0891 B	Diffuse Large B-cell Lymphoma	DL	FULL	Diffuse large B cell lymphoma, non-germinal center type	DLBCL	3	1	0	3 (dim)	1	1	0	N/A		N/A	1	1	1	1		1	1						1	1	1	1											1					1	1	1	1		1
6	E0892 B	Classic Hodgkin Lymphoma	cHL	FULL	Classic Hodgkin Lymphoma	HL	1	1	1	2 (dim)	1	1	1	N/A		0	1	1	1	1		1	1						1	3	1	1											1					1	1	1	1		1
6	E0893 B	NK/T cell Lymphoma (indolent)	DL	FULL	NK/T cell lymphoma	NKTCL	2	3	1	1	1	1	1	1	2	N/A	1	3	1	1	1	1	1	1	1	1	1	3	1	1	1	1	1		1	1	1	1	1	1	1	1	3	1	3	3		1	1	1	1	0	1
6	E0894 B	NK/T cell Lymphoma	NK	FULL	NK/T cell lymphoma	NKTCL	3	3	1	1	1	3	1	3	2	10	1	3	1	1	2	1	1	1	1	1	1	3	1	3	1	1	1		2	1	2	1	2	1	1	1	3	2	3	2		1	1	1	1	3	1
6	E0895 B	Diffuse small cell Lymphoma	FL 1/2	PARTIAL	Follicular lymphoma, grade 1-2	FL	3	1	3	3	3	1	1	N/A		0	1	1	1	1		1	1						1	1	1	1											1					1	1	1	1		1
6	E0896 B	Non hodgkin's B-cell lymphoma	cHL	NONE	Diffuse large B cell lymphoma, non-germinal center type	DLBCL	3	1	2	3	1	1	1	N/A		N/A	1	1	1	1		1	1						1	1	1	1											1					1	1	1	1		1
6	E0897 B	Diffuse Large cell Lymphoma	TCL, DL	FULL	Diffuse large B cell lymphoma, non-germinal center type	DLBCL	3	1	3	3	1	1	2	N/A		95	1	1	1	1		1	1						1	1	1	1											1					1	1	1	1		1
6	E0901 C	Classic Hodgkin Lymphoma nodular sclerosis	cHL	FULL	Classic Hodgkin Lymphoma	HL	1	1	1	2 (dim)	1	1	3	N/A		0	1	1	1	1		1	1						1	3	1	1											1					1	1	1	1		1
6	E0903 B	Classic Hodgkin Lymphoma	cHL	FULL	Classic Hodgkin Lymphoma	HL	1	1	1	2 (dim)	1	1	3	N/A		0	1	3		1		1	1						1	3	1	1											1					1	1	1	1		1
6	E0905 B	Diffuse small cell Lymphoma	FL 1/2 with cHL cell	NONE	Diffuse large B cell lymphoma, non-germinal center type	DLBCL	3	1	3	3	1	1	1	N/A		0	1	1	1	1		1	1						1	1	1	1											1					1	1	1	1		1
6	E0908 B	Diffuse small cell Lymphoma	ML vs CLL	PARTIAL	Mantle cell lymphoma	MCL	3	1	3	3	1	1	1	N/A		0	1	1	1	1	3	3	2 (dim)						1	1	1	1											1					1	1	1	1		1
6	E0909 B	Mantle cell Lymphoma	ML vs CLL	FULL	Mantle cell lymphoma	MCL	3	1	3	3	1	1	1	N/A		0	1	1	1	1	3	3	1						1	1	1	1											1					1	1	1	1		1
6	E0913 B	Diffuse Large B-cell Lymphoma	TCL	FULL	Diffuse large B cell lymphoma, NOS	DLBCL	3	3	3	3	0	2	0	N/A		50	1	1	1	1		1	1						1	1	1	1											1					1	1	1	1		1
6	E0915 B	Diffuse Large B-cell Lymphoma	DL	FULL	Diffuse large B cell lymphoma, non-germinal center type	DLBCL	3	1	3	3	1	1	1	N/A		N/A	1	1	1	1		1	1						1	1	1	1											1					1	1	1	1		1
6	E0917 B	NK/T cell Lymphoma	DL	FULL	NK/T cell lymphoma	NKTCL	3	3	1	1	1	1	1	1	2	0	1	3	2	1	1	1	1	1	2	1	1	3	1	3	1	1	1		3	1	1	1	3	1	3	3	2	3	3	1		1	1	1	1	3	1
6	E0919 B	Mantle cell Lymphoma	ML	FULL	Mantle cell lymphoma	MCL	3	1	3	3	1	1	1	N/A		0	1	1	1	1	3	3	1						1	1	1	1											1					1	1	1	1		1
6	E0920 B	Diffuse small cell Lymphoma	FL 1/2, MCL	PARTIAL	Mantle cell lymphoma	MCL	3	1	3	3	2	1	1	N/A		0	1	1	1	1	3	3	1						1	1	1	1											1					1	1	1	1		1
6	E0921 B	Diffuse Large B-cell Lymphoma	DL vs plasmacytic	FULL	Diffuse large B cell lymphoma, non-germinal center type	DLBCL	3	1	3	3	2	3	3	N/A		50	1	1	1	1		1	1						1	1	1	1											1					1	1	1	1		1
6	E0923 B	Classic Hodgkin Lymphoma nodular sclerosis	cHL, TCL with secondary B	FULL	Classic Hodgkin Lymphoma	HL	0	1	2	2 (dim)	1	1	3	N/A		0	1	3		1		1	1						1	3	1	1											1					1	1	1	1		1
6	E0924 B	Lymphoproliferative process	FL 1/2 diffuse pattern, MCL	PARTIAL	Mantle cell lymphoma	MCL	3	1	3	3	1	1	1	N/A		1	1	1	1	1	3	3	3						1	1	1	1											1					1	1	1	1		1
6	E0925 B	Classic Hodgkin Lymphoma	cHL	FULL	Classic Hodgkin Lymphoma	HL	1	1	1	3 (dim)	1	1	3	N/A		0	1	3		1		1	1						1	3	3	1											1					1	1	1	1		1
6	E0928 B	Diffuse Large Cell Lymphoma	TCL vs cHL	FULL	Diffuse large B cell lymphoma, non-germinal center type	DLBCL	3	1	3	3	1	1	1	N/A		N/A	1	1	1	1		1	1						1	1	1	1											1					1	1	1	1		1
6	E0930 A	Follicular Lymphoma grade I	DL rasing from FL, MCL	NONE	Mantle cell lymphoma	MCL	3	1	0	3 (dim)	1	1	1	N/A		N/A	1	1	1	1	3 (dim)	3	1						1	1	1	1											1					1	1	1	1		1
6	E0932 B	Diffuse Large B-cell Lymphoma	DL	FULL	Diffuse large B cell lymphoma, non-germinal center type	DLBCL	1	1	3	3	1	1	1	N/A		0	1	1	1	1		1	1						1	1	1	1											1					1	1	1	1		1
6	E0933 B	Classic Hodgkin Lymphoma	cHL	FULL	Classic Hodgkin Lymphoma	HL	1	2	1	2 (dim)	1	1	3	N/A		50	1	2	1	1	1	1	1						1	3	3	1											1					1	1	1	1		1
8	E0968 B (E0698B)	NK/T cell lymphoma	NK/T cell lymphoma	FULL	NK/T cell lymphoma	NKTCL	3 (dim)	3	1	1	1	1	3	1	3	80	1	3	2	1	1	1	1	1	1	1	1	3	1	3	1	1	1	3	1	1	1	1	1	1	3	1	3	3 (dim)	3	3		1	1	1	1	0	1
8	E0970 B	NK/T cell lymphoma	NK/T cell lymphoma	FULL	NK/T cell lymphoma	NKTCL	2 (vari)	3	1	1	1	1	1	3	3	10	1	3	1	1	1	1	1	1	1	1	1	3	1	2	1	1	1	3	1	1	1	1	2	1	2	1	3	3	3	3		1	1	1	1	0	1
8	E0971 B	NK/T cell lymphoma	NK/T cell lymphoma	FULL	NK/T cell lymphoma	NKTCL		3	1									3			1																				3		2		3
8	E0972 B	NK/T cell lymphoma	NK/T cell lymphoma	FULL	NK/T cell lymphoma	NKTCL	3	3	1	1	1	1	1	3	1	0	1	3	1	1	1	1	1	1	1	1	1	3	1	1	1	1	1	3	1	1	1	1	1	1	1	3	1	3	3	1		1	1	1	1	0	1
8	E0973 B	NK/T cell lymphoma	Atypical, focally involved by possible NK/T	FULL	NK/T cell lymphoma	NKTCL		3	1									3			2																				3		3		3
8	E0974 B	NK/T cell lymphoma (indolent)	NK/T cell lymphoma	FULL	NK/T cell lymphoma	NKTCL	3	3	1	1	1	1	1	1	1	5	1	2	1	1	1	1	1	1	1	1	1	3	1	2	1	1	1	3	1	1	1	1	1	1	1	2	3	3	3	3		1	1	1	1	0	1
8	E0975 B	NK/T cell lymphoma (indolent)	NK/T cell lymphoma	FULL	NK/T cell lymphoma	NKTCL	3	3	1	1	1	1	1	1	1	0	1	3	1	1	2	1	1	1	1	1	1	3	1	1	1	1	1	3	1	1	1	1	1	1	1	3	3	3	1	1		1	1	1	1	0	1
8	E0976 B	NK/T cell lymphoma	NK/T cell lymphoma	FULL	NK/T cell lymphoma	NKTCL	3	3	1	1	1	1	1	1	2	40	1	3	1	1	1	1	1	1	1	1	1	3	1	3	1	1	1	3	1	1	1	1	1	1	1	1	3	3	3	3		1	1	1	1	0	1
8	E0977 B	NK/T cell lymphoma (indolent)	NK/T cell lymphoma	FULL	NK/T cell lymphoma	NKTCL	3	3	1	1	1	1	1	1	1	30	1	3	1	1	1	1	1	1	1	1	1	3	1	3	1	1	1	3	1	1	1	1	1	1	1	1	3	3	3	1		1	1	1	1	0	1
8	E0978 B	NK/T cell lymphoma	NK/T cell lymphoma	FULL	NK/T cell lymphoma	NKTCL	3	1	1	1	1	1	1	1	1	0	1	3	0	1	3	1	1	1	1	1	1	3	1	3	1	1	1	3	1	1	1	1	1	1	0	1	3	3	3	3		1	1	1	1	0	1
8	E0980 B	NK/T cell lymphoma (indolent)	NK/T cell lymphoma	FULL	NK/T cell lymphoma	NKTCL		3	1									3			0																				1		2		3			1	1	1	1
8	E0981 B	NK/T cell lymphoma	NK/T cell lymphoma	FULL	NK/T cell lymphoma	NKTCL	3 (vari)	3	1	1	1	1	2	3	3	75	1	3	2	1	1	1	1	1	1	1	1	3	1	3	1	1	1	3	1	1	2	1	1	1	2	1	3	3	3	3		1	1	1	1	0	1
8	E0982 B	NK/T cell lymphoma	NK/T cell lymphoma	FULL	NK/T cell lymphoma	NKTCL	3	3	1	1	1	1	1	3	1	5	1	3	1	1	1	1	1	1	1	1	1	3	1	1	1	1	1	3	1	1	1	1	1	1	1	3	2	3	2	2		1	1	1	1	0	1
8	E0983 B	NK/T cell lymphoma	NK/T cell lymphoma	FULL	NK/T cell lymphoma	NKTCL	3	3	1	1	1	1	1	1	1	0	1	2	1	1	1	1	1	1	1	1	1	3	1	1	1	1	1	2	1	1	1	1	1	1	1	1	2	3	3	1		1	1	1	1	0	1
8	E0984 B	NK/T cell lymphoma	NK/T cell lymphoma	FULL	NK/T cell lymphoma	NKTCL	3	3	1	1	1	1	1	1	1	0	1	3	3	1	1	1	1	1	1	1	1	3	1	3	1	1	1	3	1	1	1	1	1	1	1	1	3	3	3	3		1	1	1	1	0	1
8	E0985 B	NK/T cell lymphoma	NK/T cell lymphoma	FULL	NK/T cell lymphoma	NKTCL	3	3	1	1	1	1	1	1	2	0	1	3	2	1	1	1	1	1	1	1	1	3	1	2	1	1	1	3	1	1	1	1	1	1	1	1	2	3	3	1		1	1	1	1	0	1
8	E0986 B	NK/T cell lymphoma (indolent)	NK/T cell lymphoma	FULL	NK/T cell lymphoma	NKTCL	3 (dim)	3	1	1	1	1	3	1	3	5	1	3	1	1	1	1	1	1	1	1	1	3	1	2	1	1	1	3	1	1	1	1	1	1	1	1	3	3	3	3		1	1	1	1	0	1
8	E0987 B	NK/T cell lymphoma	NK/T cell lymphoma	FULL	NK/T cell lymphoma	NKTCL	3	3	1	1	1	1	3	3	3	0	1	3	1	1	1	1	1	1	1	1	1	3	1	3	1	1	1	3	1	1	1	1	1	1	2	1	3	3	3	3		1	1	1	1	0	1
8	E0988 B	NK/T cell lymphoma	NK/T cell lymphoma	FULL	NK/T cell lymphoma	NKTCL	2	3	1	1	1	1	2	3	3	10	1	3	1	1	1	1	1	1	1	1	1	3	1	2	1	1	1	3	1	1	1	1	1	1	1	1	3	3	3	3		1	1	1	1	0	1
8	E0989 B	NK/T cell lymphoma	NK/T cell lymphoma	FULL	NK/T cell lymphoma	NKTCL	3 (dim)	3	1	1	1	1	2	2	3	40	1	3	1	1	1	1	1	1	1	1	1	3	1	3	1	1	1	3	1	1	1	1	1	1	2	1	3	3	3	3		1	1	1	1	0	1
8	E0990 B	NK/T cell lymphoma	NK/T cell lymphoma	FULL	NK/T cell lymphoma	NKTCL	3	2	1	1	1	1	1	2	2	30	1	3	3	1	3	1	1	1	1	1	1	3	1	1	1	1	1	3	2	1	1	1	2	1	3	1	3	3	3	3		1	1	1	1	0	1
8	E0991 B	NK/T cell lymphoma (indolent)	NK/T cell lymphoma	FULL	NK/T cell lymphoma	NKTCL	3	3	1	1	1	1	2	3	3	40	1	3	1	1	1	1	1	1	1	1	1	3	1	3	1	1	1	3	1	1	1	1	1	1	1	1	0	3	3	3		1	1	1	1	0	1
