## Supplementary Table 3 for "LymphoML: An interpretable artificial intelligence-based method identifies morphologic features that correlate with lymphoma subtype"

### Sheet: Sheet1
Table 3: Dataset Distribution
Diagnosis	Number of Cases
DLBCL	272
HL	97
Agg BCL	10
FL	53
MCL	63
MZL	25
NKTCL	46
TCL	36
