## Supplementary Table 8 for "LymphoML: An interpretable artificial intelligence-based method identifies morphologic features that correlate with lymphoma subtype"

### Sheet: Table 6
Table 8: Dataset Size
Diagnosis	# patches (train split)	# Cases (train split)
DLBCL	32926	188
HL	11829	67
Agg BCL	1303	7
FL	6562	35
MCL	7559	42
MZL	3321	17
NKTCL	5458	31
TCL	4198	24
